# Chromatin remodeler *developmental pluripotency associated factor 4* (*DPPA4*) is a candidate gene for alcohol-induced developmental disorders

**DOI:** 10.1101/2022.04.14.22273502

**Authors:** P Auvinen, J Vehviläinen, H Marjonen, V Modhukur, J Sokka, E Wallén, K Rämö, L Ahola, A Salumets, T Otonkoski, H Skottman, M Ollikainen, R Trokovic, H Kahila, N Kaminen-Ahola

## Abstract

Alcohol affects embryonic development, causing a variable fetal alcohol spectrum disorder (FASD) phenotype with neuronal disorders and birth defects. To explore the etiology of FASD, we collected an exceptional cohort of 80 severely alcohol-exposed and 100 control newborns and performed genome-wide DNA methylation and gene expression analyses of placentas. *DPPA4, FOXP2*, and *TACR3* with significantly decreased DNA methylation were discovered – particularly the regulatory region of *DPPA4* in the early alcohol-exposed placentas. When human embryonic stem cells (hESCs) were exposed to alcohol *in vitro*, significantly altered regulation of *DPPA2*, a closely linked heterodimer of *DPPA4*, was observed. While the regulatory region of *DPPA4* was unmethylated in both control and alcohol-exposed hESCs, alcohol-induced decreased DNA methylation similar to placenta was seen in *in vitro* differentiated mesodermal and ectodermal cells. Furthermore, common genes with alcohol-associated DNA methylation changes in placenta and hESCs were linked exclusively to the neurodevelopmental pathways, which emphasizes the value of placental tissue when analyzing the effects of prenatal environment on human development. Our study shows the effects of early alcohol exposure on human embryonic and extraembryonic cells, introduces candidate genes for alcohol-induced developmental disorders, and reveals potential biomarkers for prenatal alcohol exposure.

## Supplementary Tables for "Chromatin remodeler *developmental pluripotency associated factor 4* (*DPPA4*) is a candidate gene for alcohol-induced developmental disorders" (part 1 of 3)

### Sheet: Contents
Supplementary tables: Chromatin remodeler developmental pluripotency associated factor 4 (DPPA4) is a candidate gene for alcohol-induced developmental disorders
Table S1		General information about PAE samples
Table S2		General information about control samples
Table S3		General characteristics of PAE, early PAE and control newborns as well as their mothers included in the EPIC microarray and mRNA-seq analyses
Table S4		PAE-associated differentially methylated CpGs in the placenta analyzed by microarrays
Table S5		PAE-associated DMRs in the placenta analyzed by microarrays
Table S6		Early PAE-associated differentially methylated CpGs in the placenta analyzed by microarrays
Table S7		Early PAE-associated DMRs in the placenta analyzed by microarrays
Table S8		Pathway analysis of placental DMPs
Table S9		Pathway analysis of placental DMRs
Table S10		Sample-specific normalized placental DNAm levels (analyzed by microarrays) of target genes selected for EpiTYPER analysis
Table S11		PAE- and early PAE-associated differentially expressed genes in the placenta analyzed by mRNA-seq: adjusted by smoking and sex
Table S12		PAE-associated differentially expressed genes in the placenta analyzed by mRNA-seq: no adjustments
Table S13		Early PAE-associated differentially expressed genes in the placenta analyzed by mRNA-seq: no adjustments
Table S14		Pathway analysis of differentially expressed genes in the placenta
Table S15		Genes with significant PAE-associated correlation between placental DNAm and mRNA expression
Table S16		Alcohol-induced differentially methylated CpGs and mCpHs in hESCs analyzed by microarrays
Table S17		Alcohol-induced DMRs in hESCs analyzed by microarrays
Table S18		Pathway analysis of DMPs in hESCs
Table S19		Pathway analysis of DMRs in hESCs
Table S20		Differentially expressed genes in alcohol-exposed hESCs analyzed by mRNA-seq
Table S21		Pathway analysis of differentially expressed genes in hESCs
Table S22		Genes with significant alcohol exposure associated correlation between DNAm and mRNA expression in hESCs
Table S23		DNAm levels of DPPA4 regulatory region in alcohol-exposed and control hESCs analyzed by EpiTYPER method
Table S24		Common alcohol exposure-associated genes in genome-wide DNAm and mRNA-seq analyses for placenta and hESCs
Table S25		Pathway analysis of common genes associated significantly with alcohol exposure in DNAm analyses of placenta and hESCs
Table S26		Common genes in genome-wide DNAm analyses of placenta and hESCs previously associated with alcohol exposure
Table S27		Primers for EpiTYPER and ChIP-qPCR
Table S28		PCR protocols for EpiTYPER and ChIP-qPCR
Table S29		Antibodies for ChIP

### Sheet: Table S1
Supplementary table 1. General information about PAE samples.
Sample ID	Timing of drinking, categories 1-3	Alcohol consumption, categories 1-3	Smoking	Genome-wide DNAm analysis	Genome-wide mRNA seq analysis	Early PAE subgroup
1	1	1	Yes	Yes	No
2	1	3	No	Yes	Yes	Yes
3	2	1	Yes	Yes	Yes
4	1	3	Yes	Yes	Yes	Yes
5	3	3	Yes	Yes	Yes
6	2	3	Yes	Yes	Yes
7	1	3	Yes	Yes	Yes	Yes
8	2	3	Yes	Yes	Yes
9	1	3	Yes	Yes	Yes	Yes
10	1	3	Yes	Yes	Yes	Yes
11	1	3	No	Yes	Yes	Yes
12	1	2	Yes	Yes	Yes
13	1	3	Yes	Yes	Yes	Yes
14	1	3	Yes	Yes	Yes	Yes
15	1	3	Yes	Yes	Yes	Yes
16	1	2	No	Yes	Yes	Yes
17	1	2	No	Yes	Yes
18	1	3	Yes	Yes	Yes	Yes
19	3	N/A	N/A	Yes	Yes
20	3	N/A	N/A	Yes	Yes
21	1	3	No	Yes	Yes	Yes
22	1	3	Yes	Yes	Yes
23	2	3	Yes	Yes	Yes
24	1	3	Yes	Yes	Yes	Yes
25	2	N/A	Yes	Yes	Yes
26	1	3	Yes	Yes	Yes	Yes
27	3	2	No	Yes	Yes
28	3	2	Yes	Yes	Yes
29	1	3	Yes	Yes	Yes	Yes
30	1	3	Yes	Yes	Yes	Yes
31	3	3	Yes	Yes	Yes
32	2	1	Yes	Yes	No
33	1	2	Yes	Yes	Yes
34	1	3	Yes	Yes	Yes
35	1	3	No	Yes	No	Yes
36	1	3	Yes	Yes	Yes
37	1	3	Yes	Yes	Yes
38	1	3	Yes	Yes	No	Yes
39	1	3	Yes	Yes	Yes
40	2	2	Yes	Yes	Yes
41	1	N/A	N/A	Yes	Yes	Yes
42	3	3	Yes	Yes	Yes
43	1	3	Yes	Yes	Yes	Yes
44	1	3	Yes	Yes	Yes
45	3	3	Yes	Yes	Yes
46	1	3	Yes	Yes	Yes
47	1	3	Yes	Yes	No
48	3	N/A	Yes	Yes	Yes
49	1	3	No	Yes	No	Yes
50	3	3	Yes	Yes	No
51	3	3	No	Yes	Yes
52	1	2	Yes	Yes	Yes	Yes
53	1	N/A	Yes	Yes	Yes
54	2	N/A	Yes	Yes	Yes
55	2	N/A	Yes	Yes	Yes
56	1	3	Yes	Yes	No	Yes
57	1	N/A	Yes	Yes	Yes	Yes
58	1	2	Yes	Yes	Yes	Yes
59	2	N/A	Yes	Yes	No
60	1	3	Yes	Yes	No
61	1	N/A	Yes	Yes	Yes
62	1	3	Yes	Yes	No
63	2	3	Yes	Yes	No
64	1	3	Yes	Yes	No	Yes
65	2	2	Yes	Yes	Yes
66	1	3	No	Yes	Yes	Yes
67	1	N/A	Yes	No	Yes
68	1	3	Yes	Yes	No
69	1	2	Yes	Yes	No
70	1	2	Yes	Yes	No
71	1	2	No	No	Yes
72	1	1	No	No	Yes
73	1	N/A	No	No	Yes
74	3	2	Yes	No	Yes
75	3	N/A	Yes	No	Yes
76	1	3	Yes	No	Yes
77	1	N/A	Yes	No	Yes
78	1	3	Yes	No	Yes
79	1	2	Yes	No	Yes
80	3	N/A	Yes	No	Yes
To avoid specific individual level data, we present the timing and the amount of maternal alcohol consumption in categories. The categories for maternal alcohol consumption were defined by combining information from previous publications (19, 63, 64). Categories for the timing of alcohol consumption: Category 1: during 1st trimester including gestational weeks 1–12 Category 2: during 1st and 2nd trimesters including weeks 1–28 Category 3: during 1st, 2nd, and 3rd trimesters including weeks 1–42 Categories for maternal alcohol consumption: Category 1: AUDIT scores 1–5 suggest low-risk consumption or < 7 alcohol units consumed per week cause low risk for morbidity and mortality for non-pregnant women Category 2: AUDIT scores 6–13 suggest hazardous or harmful alcohol consumption or 7–11 alcohol units cause moderate risk for morbidity and mortality for non-pregnant women Category 3: AUDIT scores 14–40 indicate the likelihood of alcohol dependence (moderate-severe alcohol use disorder) or ≥ 12 alcohol units cause high risk for morbidity and mortality for non-pregnant women

### Sheet: Table S2
Supplementary table 2. General information about control samples.
Sample ID	Timing of drinking	Alcohol consumption	Smoking	Genome-wide DNAm analysis	Genome-wide mRNA seq analysis	Early PAE subgroup
81	-	-	No	No	No	-
82	-	-	No	No	Yes	-
83	-	-	No	No	Yes	-
84	-	-	No	No	No	-
85	-	-	No	Yes	Yes	-
86	-	-	No	No	No	-
87	-	-	No	No	No	-
88	-	-	No	No	No	-
89	-	-	No	No	No	-
90	-	-	No	No	No	-
91	-	-	No	No	No	-
92	-	-	No	No	No	-
93	-	-	No	Yes	No	-
94	-	-	No	No	No	-
95	-	-	No	No	No	-
96	-	-	No	No	No	-
97	-	-	No	No	No	-
98	-	-	No	No	No	-
99	-	-	No	No	No	-
100	-	-	No	No	No	-
101	-	-	No	Yes	Yes	-
102	-	-	No	No	No	-
103	-	-	No	Yes	Yes	-
104	-	-	No	Yes	No	-
105	-	-	No	No	No	-
106	-	-	No	No	No	-
107	-	-	No	Yes	Yes	-
108	-	-	No	No	No	-
109	-	-	No	No	No	-
110	-	-	No	Yes	Yes	-
111	-	-	No	No	No	-
112	-	-	No	Yes	Yes	-
113	-	-	No	No	No	-
114	-	-	No	No	No	-
115	-	-	No	Yes	No	-
116	-	-	No	Yes	Yes	-
117	-	-	No	No	No	-
118	-	-	No	No	No	-
119	-	-	No	Yes	Yes	-
120	-	-	No	Yes	Yes	-
121	-	-	No	Yes	Yes	-
122	-	-	No	Yes	No	-
123	-	-	No	Yes	Yes	-
124	-	-	No	Yes	Yes	-
125	-	-	No	Yes	Yes	-
126	-	-	No	Yes	Yes	-
127	-	-	No	Yes	No	-
128	-	-	No	Yes	Yes	-
129	-	-	No	Yes	Yes	-
130	-	-	No	Yes	Yes	-
131	-	-	No	No	No	-
132	-	-	No	Yes	Yes	-
133	-	-	No	Yes	No	-
134	-	-	No	Yes	Yes	-
135	-	-	No	Yes	Yes	-
136	-	-	No	Yes	Yes	-
137	-	-	No	Yes	Yes	-
138	-	-	No	Yes	Yes	-
139	-	-	No	Yes	Yes	-
140	-	-	No	Yes	No	-
141	-	-	No	Yes	Yes	-
142	-	-	No	Yes	Yes	-
143	-	-	No	Yes	Yes	-
144	-	-	No	Yes	No	-
145	-	-	No	Yes	Yes	-
146	-	-	No	No	No	-
147	-	-	No	No	No	-
148	-	-	No	Yes	No	-
149	-	-	No	Yes	Yes	-
150	-	-	No	Yes	No	-
151	-	-	No	Yes	No	-
152	-	-	No	Yes	No	-
153	-	-	No	Yes	No	-
154	-	-	No	No	No	-
155	-	-	No	Yes	Yes	-
156	-	-	No	Yes	No	-
157	-	-	No	Yes	Yes	-
158	-	-	No	Yes	No	-
159	-	-	No	Yes	No	-
160	-	-	No	Yes	Yes	-
161	-	-	No	Yes	Yes	-
162	-	-	No	Yes	No	-
163	-	-	No	Yes	Yes	-
164	-	-	No	Yes	Yes	-
165	-	-	No	Yes	No	-
166	-	-	No	Yes	Yes	-
167	-	-	No	Yes	No	-
168	-	-	No	Yes	Yes	-
169	-	-	No	Yes	No	-
170	-	-	No	Yes	No	-
171	-	-	No	Yes	No	-
172	-	-	No	No	No	-
173	-	-	No	Yes	No	-
174	-	-	No	Yes	No	-
175	-	-	No	Yes	No	-
176	-	-	No	Yes	No	-
177	-	-	No	No	No	-
178	-	-	No	Yes	Yes	-
179	-	-	No	Yes	Yes	-
180	-	-	No	Yes	No	-

### Sheet: Table S3
Supplementary table 3. General characteristics of PAE, early PAE and control newborns as well as their mothers included in the a) EPIC microarray and b) mRNA-seq analyses. Differences in weights, lengths, and head circumferences (HCs) of the newborns were calculated using both anthropometric measures and the SDs of measures based on international growth standards adjusted for gestational age at birth and gender. Data presented as mean ±SD. P-values for PAE and control newborns as well as for early PAE and control newborns were calculated using Mann-Whitney U test (1) or Student’s t-test (2) and for the proportion of males and females between the groups using Pearson chi-square (3). Differences in gestational age were calculated for all newborns and for newborns delivered spontaneously without caesarian section (CS) and induction of labour (IL). ILs due to prolonged control pregnancies (42+1) were not excluded.
a) EPIC microarray analysis								b) mRNA-seq analysis
Newborns		Control (n = 66) mean (±SD)	PAE (n = 69) mean (±SD)	P-value	Early PAE (n = 28) mean (±SD)	P-value		Newborns		Control (n = 41) mean (±SD)	PAE (n = 64) mean (±SD)	P-value	Early PAE (n = 23) mean (±SD)	P-value
Sex	(males/ females)	54.5/ 45.5%	43.5/ 56.5%	0.230(3)	46.4/ 53.6%	0.505(3)		Sex	(males/ females)	51.2/ 48.8%	42.2/ 57.8%	0.424(3)	43.5/ 56.5%	0.609(3)
Gestational age	(week +days)	40 +4 (±1 +0)	39 +4 (±1 +6)	0.004(1)	40 +1 (±1 +4)	0.605(1)		Gestational age	(week +days)	40 +2 (±1 +1)	39 +5 (±1 +6)	0.316(1)	40 +2 (±1 +5)	0.524(1)
Gestational age without CS/IL	(week +days)	41 +3 (±1 +0)	39 +4 (±1 +6)	0.004(1)	40 +3 (±1 +0)	0.732(1)		Gestational age without CS/IL	(week +days)	40 +2 (±1 +1)	39 +4 (±2 +0)	0.306(1)	40 +3 (±1 +3)	0.323(1)
Birth weight	(g)	3647 (±361)	3312 (±572)	<0.001(1)	3523 (±533)	0.153(2)		Birth weight	(g)	3627 (±374)	3385 (±575)	0.051(1)	3592 (±433)	0.922(1)
	(SD)	0.05 (±0.75)	-0.25 (±0.95)	0.035(1)	-0.05 (±0.81)	0.566(2)			(SD)	0.13 (±0.78)	-0.13 (±0.96)	0.131(1)	0.09 (±0.73)	0.847(2)
Birth length	(cm)	51 (±2)	49 (±3)	<0.001(1)	50 (±2)	0.466(1)		Birth length	(cm)	50 (±1)	49 (±3)	0.055(1)	50 (±2)	0.662(1)
	(SD)	-0.30 (±0.72)	-0.51 (±0.83)	0.117(2)	-0.41 (±0.76)	0.493(2)			(SD)	-0.26 (±0.63)	-0.47 (±0.86)	0.179(2)	-0.34 (±0.75)	0.675(2)
HC	(cm)	35.3 (±1.2)	34.2 (±1.9)	<0.001(1)	34.5 (±1.7)	0.011(2)		HC	(cm)	35.0 (±1.3)	34.5 (±2.0)	0.195(1)	34.5 (±1.8)	0.195(2)
	(SD)	0.17 (±0.73)	-0.24 (±1.20)	0.069(2)	-0.23 (±1.18)	0.227(2)			(SD)	0.00 (±0.75)	-0.07 (±1.22)	0.701(2)	-0.21 (±1.3)	0.475(2)
Placental weight	(g)	630.3 (±123.0)	596.6 (±144.8)	0.102(1)	616.9 (±158.4)	0.383(1)		Placental weight	(g)	631.5 (±123.0)	610.3 (±137.6)	0.426(2)	637.5 (±163.3)	0.839(1)
Mothers								Mothers
Age	(years)	31.1 (±4.7)	29.4 (±6.9)	0.066(1)	27.4 (±6.0)	0.005(2)		Age	(years)	31.1 (±4.6)	30.1 (±7.1)	0.366(2)	27.8 (±6.2)	0.031(2)
Parity		0.45 (±0.70)	0.59 (±1.17)	0.623(1)	0.36 (±0.82)	0.147(1)		Parity		0.51 (±0.81)	0.73 (±1.38)	0.738(1)	0.43 (±0.90)	0.327(1)
Pre-pregnancy BMI	(kg/m2)	22.8 (±3.6)	25.0 (±5.7)	0.071(1)	24.1 (±4.9) n = 23	0.362(1)		Pre-pregnancy BMI	(kg/m2)	23.0 (±3.9) n = 41	25.6 (±6.1) n = 55	0.043(1)	24.0 (±5.2) n = 19	0.655(1)
Gestational weight gain	(kg)	15.3 (±4.1) n = 63	13.5 (±6.6) n = 45	0.111(2)	15.4 (±6.8) n = 17	0.928(2)		Gestational weight gain	(kg)	14.6 (±4.0) n = 38	12.9 (±7.1) n = 46	0.164(2)	15.7 (±7.2) n = 15	0.572(2)

### Sheet: Table S4
Supplementary table 4. PAE-associated differentially methylated CpGs in the placenta analyzed by microarrays. CpGs are ordered according to the Db-value starting from the largest, hypomethylated being first. DMPs (-0.05 < Db < 0.05) are marked in blue.
Probe	Mean Db	P-value	FDR	Chromosome	Position (hg19)	UCSC RefGene Name	UCSC RefGene Group	Relation to Island
cg23489630	-0.209263	0.000114437	0.0392519	chr19	44645078	ZNF234;ZNF234	TSS1500;TSS1500	N_Shore
cg18538958	-0.208364	2.4246e-08	0.000973387	chr4	104640662	TACR3	1stExon	Island
cg26748945	-0.199345	4.48823e-05	0.0272713	chr7	11871690	THSD7A;THSD7A	5'UTR;1stExon	OpenSea
cg17611045	-0.167571	6.09529e-06	0.0120002	chr3	192289245	FGF12	Body	OpenSea
cg09136878	-0.161717	0.000180948	0.046903	chr1	236135584			OpenSea
cg16461251	-0.158822	3.62382e-06	0.00954739	chr4	104640833	TACR3;TACR3	1stExon;5'UTR	S_Shore
cg03895540	-0.1498	7.21312e-05	0.0326765	chr11	5841482	OR52N2	TSS200	OpenSea
cg26616283	-0.146534	0.00016336	0.0451957	chr7	11871535	THSD7A	1stExon	OpenSea
cg04124112	-0.141601	5.33753e-05	0.0291795	chr5	134181757	C5orf24;C5orf24;C5orf24;C5orf24;C5orf24	1stExon;1stExon;5'UTR;5'UTR;5'UTR	Island
cg14463292	-0.138888	7.98126e-06	0.0130897	chr3	192289252	FGF12	Body	OpenSea
cg14003621	-0.136367	3.15434e-06	0.009104	chr13	20693341			S_Shore
cg12853426	-0.130281	5.42836e-05	0.0294302	chr13	34304886			OpenSea
cg18950259	-0.130078	0.000109611	0.038725	chr5	134181742	C5orf24;C5orf24;C5orf24;C5orf24;C5orf24	1stExon;1stExon;5'UTR;5'UTR;5'UTR	Island
cg17160751	-0.128501	1.88458e-05	0.0192974	chr4	104641250	TACR3	TSS1500	S_Shore
cg06579142	-0.123633	1.44294e-05	0.0171995	chr11	5841619	OR52N2	1stExon	OpenSea
cg15374898	-0.120896	3.73628e-05	0.0250552	chr6	31122816	CCHCR1;CCHCR1;CCHCR1	Body;Body;Body	N_Shelf
cg04535008	-0.118615	4.98064e-06	0.0109314	chr4	104641033	TACR3	TSS200	S_Shore
cg05662444	-0.113633	2.37094e-05	0.0212285	chr5	154026397			N_Shore
cg02560323	-0.112819	2.2201e-06	0.00778066	chr2	11517076			OpenSea
cg02652369	-0.112512	9.34211e-05	0.0362609	chr6	31111076	CCHCR1;CCHCR1;CCHCR1	Body;Body;Body	OpenSea
cg03645246	-0.112216	1.35321e-05	0.0167384	chr7	103126801	LOC101927870;RELN;RELN	Body;Body;Body	OpenSea
cg06993307	-0.11201	2.03516e-06	0.00742221	chr16	54969051			N_Shore
cg02884181	-0.111863	3.20907e-05	0.02392	chr5	158689508	UBLCP1	TSS1500	N_Shore
cg15043605	-0.111772	9.38865e-09	0.000943533	chr6	14845043			OpenSea
cg09017928	-0.110697	8.10973e-05	0.0344419	chr7	158110068	PTPRN2;PTPRN2;PTPRN2	Body;Body;Body	N_Shore
cg13610695	-0.110058	6.64385e-07	0.00416521	chr13	106357868	LINC00343;LINC00343	TSS1500;TSS1500	OpenSea
cg07455757	-0.109277	6.53728e-05	0.0313694	chr16	54968985			N_Shore
cg23479999	-0.105721	1.63843e-05	0.0180741	chr2	147496641			OpenSea
cg13525088	-0.105593	3.51537e-05	0.0246593	chr9	2242468			S_Shore
cg15286044	-0.102634	1.80179e-06	0.00707241	chr10	99789971	CRTAC1	Body	Island
cg05694052	-0.101572	7.16223e-07	0.00425123	chr11	5905892	OR52E4	1stExon	OpenSea
cg03847932	-0.10133	3.25867e-05	0.0239425	chr3	73045556	PPP4R2	TSS1500	N_Shore
cg16873920	-0.101275	0.000160123	0.0448781	chr15	45544234	SLC28A2;LOC101928414	TSS200;Body	OpenSea
cg09671111	-0.100978	7.19849e-05	0.0326765	chr2	147423147			OpenSea
cg06635918	-0.0997263	8.24051e-08	0.00147026	chr14	65123864			OpenSea
cg11467177	-0.0991895	3.66471e-06	0.00954739	chr6	9852228			OpenSea
cg01934777	-0.0985571	1.65987e-05	0.0180834	chr2	9246972			OpenSea
cg23576358	-0.0984623	0.000100424	0.0373989	chr4	6675513	LOC93622	TSS1500	N_Shore
cg17524250	-0.0984197	2.34794e-05	0.021138	chr5	134182458	C5orf24;C5orf24	5'UTR;5'UTR	S_Shore
cg26426564	-0.0978791	1.53816e-05	0.0175356	chr10	134371746	INPP5A	Body	OpenSea
cg04953735	-0.0973108	1.17214e-05	0.0154048	chr17	78652628	RPTOR;RPTOR	Body;Body	OpenSea
cg22620221	-0.0972977	3.19223e-05	0.02392	chr7	153584416	DPP6	TSS200	Island
cg24540732	-0.0969398	2.48921e-06	0.00807277	chr7	139256534	HIPK2;HIPK2	3'UTR;3'UTR	OpenSea
cg01793865	-0.0963659	0.000157305	0.0444763	chr6	31124589	CCHCR1;CCHCR1;CCHCR1	Body;Body;Body	N_Shore
cg10300962	-0.0955272	3.55409e-05	0.0246593	chr6	89907817	GABRR1	Body	OpenSea
cg18822785	-0.0946736	7.93328e-05	0.0340842	chr8	14190043	SGCZ	Body	OpenSea
cg08893839	-0.0915161	1.44554e-05	0.0171995	chr5	154027129			Island
cg07505018	-0.0907829	6.1361e-05	0.0309052	chr16	54968831			N_Shore
cg06180821	-0.0900098	0.000160109	0.0448781	chr4	104641153	TACR3	TSS200	S_Shore
cg08138075	-0.0898506	7.02618e-06	0.0125741	chr16	54968787			N_Shore
cg14836960	-0.0897521	2.76112e-07	0.00270949	chr3	109056618	DPPA4	TSS200	OpenSea
cg27563423	-0.0896144	1.66516e-07	0.00205908	chr1	100111387	PALMD	TSS200	OpenSea
cg07391920	-0.0885201	6.7827e-05	0.0319738	chr3	77064432			OpenSea
cg12777862	-0.0883873	5.87994e-05	0.030418	chr16	31548756			Island
cg07014349	-0.0882943	5.1063e-05	0.0286851	chr1	35220521	GJB5	TSS200	OpenSea
cg26574266	-0.0880504	1.24473e-05	0.0160932	chr15	45543703	SLC28A2	TSS1500	OpenSea
cg10133091	-0.0876184	0.00015596	0.0443818	chr3	70349953			OpenSea
cg00729875	-0.0875739	4.29295e-06	0.0103459	chr1	100111713	PALMD;PALMD	1stExon;5'UTR	OpenSea
cg01199537	-0.0864533	4.32266e-06	0.0103459	chr21	43688508	ABCG1;ABCG1;ABCG1;ABCG1;ABCG1;ABCG1	Body;Body;Body;Body;Body;Body	OpenSea
cg25597117	-0.0856737	8.89468e-06	0.013593	chr1	161349116			OpenSea
cg11649431	-0.0856008	1.14158e-06	0.00560117	chr17	39414230			OpenSea
cg18342425	-0.0852507	0.000203978	0.0487158	chr13	25337983	RNF17;RNF17	TSS1500;TSS1500	OpenSea
cg21497082	-0.0850256	0.000209292	0.0492908	chr6	31111270	CCHCR1;CCHCR1;CCHCR1	Body;Body;Body	OpenSea
cg11933019	-0.084997	6.93353e-05	0.0322408	chr11	99291687	CNTN5;CNTN5	5'UTR;5'UTR	OpenSea
cg10440696	-0.0849178	3.96413e-05	0.0257901	chr11	5809911	OR52N1	1stExon	OpenSea
cg10149086	-0.0848804	1.1013e-05	0.0150338	chr2	147579508			OpenSea
cg19511929	-0.084679	0.000185785	0.0473741	chr10	68802686	LRRTM3;LRRTM3;CTNNA3;CTNNA3	Body;Body;Body;Body	OpenSea
cg19014435	-0.0845888	4.94066e-05	0.0285183	chr12	130589252			OpenSea
cg07496388	-0.0844161	2.84384e-06	0.00867564	chr10	62332453	ANK3;ANK3;ANK3	1stExon;5'UTR;Body	OpenSea
cg06500739	-0.0843892	2.89603e-05	0.0228613	chr11	5552785			OpenSea
cg07043344	-0.0843599	5.66961e-05	0.0300057	chr2	219969307	NHEJ1	Body	OpenSea
cg24786986	-0.0842286	2.06e-06	0.00742221	chr7	114055133	FOXP2;FOXP2;FOXP2;FOXP2;FOXP2;FOXP2	1stExon;5'UTR;5'UTR;1stExon;5'UTR;1stExon	OpenSea
cg15556990	-0.0842249	3.11447e-06	0.00907792	chr7	80544479	SEMA3C	Body	N_Shelf
cg25008182	-0.0839444	3.62982e-06	0.00954739	chr3	182123703			OpenSea
cg10777220	-0.0834469	2.84505e-05	0.0227925	chr1	112427860	KCND3;KCND3	Body;Body	OpenSea
cg04847638	-0.083048	0.000207332	0.0491636	chr4	22744871	GBA3;GBA3	Body;Body	OpenSea
cg07960762	-0.0830359	3.94243e-06	0.00991977	chr1	100111727	PALMD;PALMD	1stExon;5'UTR	OpenSea
cg22164250	-0.0828914	1.17947e-05	0.0154632	chr7	139256604	HIPK2;HIPK2	3'UTR;3'UTR	OpenSea
cg17467944	-0.082537	7.31447e-05	0.0329001	chr16	82046403	SDR42E1	TSS1500	S_Shore
cg13886334	-0.0825103	2.15712e-05	0.0202793	chr2	175193377			N_Shore
cg17150171	-0.0822286	8.32836e-06	0.0133485	chr17	39389626	KRTAP9-3;KRTAP9-3	1stExon;3'UTR	OpenSea
cg27327911	-0.0818673	4.24874e-06	0.0103459	chr16	54969146			N_Shore
cg18791391	-0.0816249	2.12668e-05	0.0201937	chr6	53531202	KLHL31	TSS1500	OpenSea
cg02080641	-0.081194	3.01166e-06	0.00895558	chr1	100111949	PALMD	Body	OpenSea
cg24312765	-0.080792	3.26997e-07	0.00296199	chr16	68876798	TANGO6	TSS1500	N_Shore
cg09974329	-0.0805237	1.4848e-06	0.00633493	chr17	39342506	KRTAP4-1	TSS1500	OpenSea
cg19382136	-0.080518	1.11684e-05	0.0151166	chr15	52408529			S_Shelf
cg17344516	-0.0803512	4.9943e-06	0.0109314	chr5	154026930			Island
cg14647131	-0.0793827	5.46219e-07	0.00392199	chr10	62332390	ANK3;ANK3;ANK3	1stExon;5'UTR;Body	OpenSea
cg03495498	-0.0792761	0.00011643	0.039398	chr14	97878346			OpenSea
cg00439981	-0.078713	9.29265e-05	0.0362609	chr6	170684299	FAM120B	Body	N_Shore
cg05954917	-0.0787053	0.000122307	0.040303	chr1	66296098	PDE4B;PDE4B;PDE4B	5'UTR;5'UTR;5'UTR	OpenSea
cg04182992	-0.0785592	1.19889e-06	0.00578617	chr7	30937254			OpenSea
cg22393436	-0.078388	7.6435e-06	0.0130068	chr1	168489851			OpenSea
cg10491372	-0.0783871	6.98018e-06	0.0125424	chr17	4458200	MYBBP1A;MYBBP1A	Body;Body	Island
cg18546840	-0.0781361	2.66513e-06	0.00825882	chr7	114055123	FOXP2;FOXP2;FOXP2;FOXP2;FOXP2;FOXP2	1stExon;5'UTR;5'UTR;1stExon;5'UTR;1stExon	OpenSea
cg23351529	-0.0781334	6.15414e-08	0.00124946	chr3	109692634			OpenSea
cg03839297	-0.0779709	8.13386e-07	0.00464957	chr1	168461317	LOC101928565	Body	OpenSea
cg12210898	-0.07758	0.000143046	0.0427574	chr7	18689464	HDAC9;HDAC9;HDAC9;HDAC9;HDAC9;HDAC9;HDAC9;HDAC9;HDAC9	Body;Body;Body;Body;Body;Body;Body;Body;Body	OpenSea
cg20896124	-0.0772501	3.18982e-05	0.02392	chr7	126299385	GRM8;GRM8;GRM8	Body;Body;Body	OpenSea
cg11724726	-0.0770372	0.000151243	0.0436513	chr10	52364114	SGMS1	5'UTR	OpenSea
cg01352551	-0.0770017	0.000121566	0.040211	chr20	19191994	SLC24A3	TSS1500	N_Shore
cg14944398	-0.0764838	4.02775e-05	0.0259177	chr7	7218709			N_Shelf
cg07902749	-0.0764765	4.76039e-05	0.0280563	chr2	37813553			OpenSea
cg10988336	-0.0760459	7.4978e-05	0.0332923	chr5	95767768	PCSK1	Body	N_Shore
cg16937902	-0.0758829	0.000174623	0.0464128	chr12	130765406			OpenSea
cg03303475	-0.0758799	7.17183e-05	0.0326324	chr6	31130398	TCF19;TCF19	Body;Body	S_Shelf
cg08424981	-0.0756076	1.30759e-05	0.0163805	chr11	5586092			OpenSea
cg26905572	-0.0753812	6.17529e-07	0.00403988	chr10	62332414	ANK3;ANK3;ANK3	1stExon;5'UTR;Body	OpenSea
cg16216311	-0.075143	2.52939e-05	0.0216148	chr3	50305083	SEMA3B;SEMA3B;SEMA3B;SEMA3B	1stExon;5'UTR;5'UTR;1stExon	OpenSea
cg25422028	-0.0748762	4.74079e-05	0.028025	chr20	51797464	TSHZ2	Body	OpenSea
cg16475478	-0.074748	8.89415e-07	0.00489412	chr7	18329562			OpenSea
cg03373714	-0.0746353	5.98156e-05	0.0305661	chr2	147632094			OpenSea
cg01443452	-0.0745006	0.000182374	0.0469915	chr19	36024439	GAPDHS	1stExon	Island
cg06136007	-0.0743227	0.000156698	0.044453	chr18	74207395	C18orf65;ZNF516	TSS200;TSS1500	Island
cg10145533	-0.074167	0.000186361	0.0474342	chr8	20350779			OpenSea
cg24577131	-0.0739748	5.10518e-07	0.00380485	chr6	139613426	TXLNB	TSS1500	OpenSea
cg08881331	-0.0738369	2.4948e-06	0.00807277	chr3	109055353	DPPA4	Body	OpenSea
cg19031204	-0.0737166	3.73054e-05	0.0250552	chr16	82045599	SDR42E1	TSS1500	S_Shore
cg07601093	-0.0735366	4.40574e-05	0.0271193	chr7	113792907			OpenSea	FOXP2 according to GencodeBasicV12 and GencodeCompV12
cg10123945	-0.0735032	0.000201096	0.0485649	chr4	74680719			OpenSea
cg02578942	-0.0734343	0.000213785	0.0497792	chr3	174558606			OpenSea
cg06710596	-0.0733959	0.000200868	0.0485469	chr19	36024279	GAPDHS	TSS200	Island
cg15541062	-0.0731247	9.72426e-05	0.0370101	chr11	5531199	UBQLN3	TSS200	OpenSea
cg08217447	-0.0728009	1.1076e-05	0.0150338	chr4	39063331	KLHL5;KLHL5;KLHL5;KLHL5	TSS1500;5'UTR;TSS1500;5'UTR	OpenSea
cg17990295	-0.0727085	3.50076e-06	0.00954739	chr12	91311220	LINC00615	TSS1500	OpenSea
cg05782224	-0.0726921	9.96436e-08	0.00157179	chr9	2243122			S_Shore
cg17338268	-0.0723331	2.57514e-06	0.00817508	chr17	39388156	KRTAP9-3	TSS1500	OpenSea
cg07253829	-0.0717286	0.000117942	0.039523	chr3	109056349	DPPA4	1stExon	OpenSea
cg14728969	-0.071728	4.61619e-06	0.0105346	chr11	85566340	CCDC83;CCDC83;CCDC83;CCDC83	1stExon;1stExon;5'UTR;5'UTR	Island
cg03554491	-0.0716838	7.77292e-05	0.0338418	chr9	133608263	ABL1	Body	OpenSea
cg22855020	-0.071664	1.24639e-05	0.0160932	chr8	42356731	SLC20A2	5'UTR	OpenSea
cg07631779	-0.0716116	6.29349e-06	0.0121472	chr5	41347872	PLCXD3	Body	OpenSea
cg25031057	-0.0715872	7.33495e-06	0.0127772	chr12	12661682	DUSP16	Body	OpenSea
cg22694445	-0.0715639	0.00012675	0.0406691	chr11	5570731			OpenSea
cg16107403	-0.0715122	1.4476e-07	0.00195023	chr17	39344834	KRTAP9-1	TSS1500	OpenSea
cg09395599	-0.071334	3.21354e-05	0.02392	chr17	64938686			OpenSea
cg15679417	-0.0710102	9.24928e-06	0.013857	chr1	215845928	USH2A	Body	OpenSea
cg16940012	-0.0706466	4.01161e-06	0.00996608	chr5	174159564			Island
cg11559250	-0.0704929	9.69683e-06	0.0142733	chr5	83679123	EDIL3	Body	N_Shore
cg24785074	-0.0704533	0.000182537	0.0469915	chr7	12611108	SCIN	Body	S_Shore
cg18871253	-0.0704412	1.91197e-05	0.0194427	chr7	114055137	FOXP2;FOXP2;FOXP2;FOXP2;FOXP2;FOXP2	1stExon;5'UTR;5'UTR;1stExon;5'UTR;1stExon	OpenSea
cg03678313	-0.0704012	0.000103545	0.0379061	chr2	147594885			OpenSea
cg14110304	-0.0703055	1.53149e-05	0.0175356	chr16	85089949	KIAA0513;KIAA0513;KIAA0513	5'UTR;5'UTR;5'UTR	OpenSea
cg12034775	-0.0701744	0.000160637	0.0449326	chr7	98970857	ARPC1B	TSS1500	N_Shore
cg15936066	-0.0701049	6.33338e-06	0.0121472	chr8	42356637	SLC20A2	5'UTR	OpenSea
cg00407769	-0.07	0.000194867	0.0481499	chr1	168541203			OpenSea
cg04187185	-0.0699991	0.000120861	0.0400681	chr5	43396953	CCL28	Body	Island
cg07748963	-0.0696596	6.2046e-05	0.0309253	chr1	82627662			OpenSea
cg19790427	-0.0694237	6.75172e-06	0.0124228	chr8	120732192			OpenSea
cg14535349	-0.0693491	6.48836e-08	0.00125031	chr17	39344839	KRTAP9-1	TSS1500	OpenSea
cg09071834	-0.0691521	1.1348e-05	0.0152545	chr2	4183580			OpenSea
cg23124239	-0.0691442	2.02232e-06	0.00742221	chr17	39410936	KRTAP9-9	TSS1500	OpenSea
cg10981580	-0.0690028	0.000188988	0.0476337	chr1	236306767	GPR137B	Body	S_Shore
cg26372927	-0.0689541	7.69941e-06	0.0130524	chr10	62332451	ANK3;ANK3;ANK3	1stExon;5'UTR;Body	OpenSea
cg20269458	-0.0689276	5.76689e-06	0.0118518	chr1	172109446	MIR214;DNM3OS;DNM3OS;DNM3;DNM3	TSS1500;Body;Body;Body;Body	OpenSea
cg13779451	-0.0688604	0.000175083	0.0464148	chr2	59162656			OpenSea
cg06192381	-0.0686811	7.97893e-06	0.0130897	chr3	50305066	SEMA3B;SEMA3B;SEMA3B;SEMA3B	1stExon;5'UTR;5'UTR;1stExon	OpenSea
cg09987156	-0.0686082	1.26266e-05	0.0161264	chr4	39972401	PDS5A;PDS5A	Body;Body	OpenSea
cg02589406	-0.0685759	0.000144401	0.0427883	chr5	118372020			OpenSea
cg14229568	-0.0682331	0.000138899	0.0423297	chr1	62317090	INADL	Body	OpenSea
cg20544479	-0.0681653	8.89286e-05	0.0356672	chr1	168552840			OpenSea
cg25720793	-0.0679404	1.05415e-06	0.00544443	chr1	160983767	F11R	Body	OpenSea
cg09588476	-0.0678855	2.87695e-05	0.0228417	chr11	129054197	ARHGAP32	Body	OpenSea
cg01811895	-0.0678626	8.86506e-08	0.00148004	chr3	105586684	CBLB	5'UTR	N_Shore
cg19215261	-0.0677929	1.68918e-06	0.00676569	chr5	140684150	SLC25A2	TSS1500	S_Shore
cg03281257	-0.0675056	3.76782e-05	0.0251807	chr4	90750836	SNCA;SNCA;SNCA;SNCA	Body;Body;Body;Body	OpenSea
cg20930202	-0.0674882	4.73125e-05	0.0279967	chr6	139613456	TXLNB	TSS1500	OpenSea
cg06895831	-0.0673749	9.13856e-05	0.0361115	chr1	94587076	ABCA4	TSS1500	OpenSea
cg09311630	-0.0673653	0.000117358	0.0394996	chr17	79369841			Island
cg12644027	-0.0673639	1.08075e-05	0.0149306	chr4	74283848	ALB	Body	OpenSea
cg17219326	-0.0671769	0.000198152	0.0482766	chr3	44517846	ZNF445	5'UTR	N_Shore
cg12649683	-0.0671567	3.50814e-08	0.000973387	chr20	57975832			N_Shelf
cg16445756	-0.0670768	7.29552e-05	0.0328531	chr18	8875208			OpenSea
cg17173975	-0.067033	9.22342e-05	0.0361983	chr12	32292997	BICD1;BICD1	Body;Body	OpenSea
cg26468810	-0.0668774	0.000202763	0.0487158	chr11	118229636	UBE4A;UBE4A	TSS1500;TSS1500	N_Shore
cg03633706	-0.0668272	0.000146957	0.0431685	chr6	47754443	OPN5;OPN5	Body;TSS1500	OpenSea
cg03883921	-0.066629	1.36991e-06	0.00615707	chr9	130572269	FPGS;FPGS;FPGS;FPGS	Body;Body;Body;Body	OpenSea
cg25973405	-0.0665666	3.95986e-06	0.00992123	chr7	120938083			OpenSea
cg09685257	-0.0664015	2.40627e-08	0.000973387	chr10	34686368	PARD3;PARD3;PARD3;PARD3;PARD3;PARD3;PARD3;PARD3;PARD3;PARD3;PARD3	Body;Body;Body;Body;Body;Body;Body;Body;Body;Body;Body	OpenSea
cg07876823	-0.0662974	3.66921e-05	0.0249176	chr6	164392555			N_Shore
cg20332354	-0.0662599	6.13535e-05	0.0309052	chr12	91451819	KERA;KERA	1stExon;5'UTR	OpenSea
cg12499416	-0.0661913	8.41109e-06	0.0133485	chr5	61874058	LRRC70;IPO11-LRRC70;IPO11;IPO11	TSS1500;TSS1500;Body;Body	OpenSea
cg13358761	-0.0660716	2.28878e-07	0.00245016	chr3	109056802	DPPA4	TSS1500	OpenSea
cg03981286	-0.0656274	7.87421e-06	0.0130897	chr3	122863126	PDIA5;PDIA5	Body;Body	OpenSea
cg22492966	-0.0654633	8.55085e-05	0.0350204	chr10	65028929	JMJD1C;JMJD1C;JMJD1C	Body;1stExon;5'UTR	OpenSea
cg04918982	-0.0654481	0.000148045	0.0433784	chr6	131383060	EPB41L2;EPB41L2;EPB41L2;EPB41L2	5'UTR;5'UTR;5'UTR;5'UTR	N_Shore
cg06737244	-0.065333	2.08917e-06	0.00745493	chr11	70455309	SHANK2;SHANK2;SHANK2	Body;Body;Body	OpenSea
cg07893425	-0.0652536	1.94255e-05	0.0195845	chr19	3024507	TLE2;TLE2;TLE2;TLE2	Body;Body;Body;Body	OpenSea
cg01799359	-0.0652269	0.000106551	0.0383362	chr6	103297614			OpenSea
cg15007050	-0.0651925	2.05325e-05	0.0198703	chr7	101447374			OpenSea
cg10582034	-0.0651323	1.09745e-06	0.00557035	chr17	39411081	KRTAP9-9	TSS1500	OpenSea
cg06515518	-0.0650697	1.69979e-05	0.0182768	chr1	190385961	BRINP3	Body	OpenSea
cg06467945	-0.0650665	4.33147e-05	0.0269872	chr5	12691677	LINC01194	Body	OpenSea
cg23175533	-0.0649899	0.000151391	0.0436513	chr12	13196876	KIAA1467	TSS1500	N_Shore
cg20143530	-0.0649783	0.000190539	0.0476777	chr12	89747082	DUSP6;DUSP6	TSS1500;TSS1500	Island
cg15705235	-0.0649209	3.04983e-05	0.0235345	chr1	60238405	LOC101926944	TSS200	OpenSea
cg21189492	-0.064754	5.08081e-05	0.0286851	chr8	42395162	C8orf40;SLC20A2	TSS1500;5'UTR	N_Shore
cg21593856	-0.0647467	0.000101842	0.0376649	chr15	55699764	C15orf65;CCPG1;CCPG1;CCPG1;CCPG1;DYX1C1-CCPG1	TSS1500;5'UTR;5'UTR;5'UTR;5'UTR;Body	N_Shore
cg15846636	-0.0647399	1.32718e-05	0.0164856	chr7	25883499			OpenSea
cg24873764	-0.0646837	3.93073e-08	0.000973387	chr6	12002135	LOC101928253	TSS1500	OpenSea
cg04991036	-0.0646766	6.85219e-06	0.0125293	chr14	29243762	C14orf23;C14orf23	Body;Body	Island
cg17683366	-0.0645886	1.12225e-06	0.00559965	chr12	13256459	GSG1;GSG1;GSG1;GSG1;GSG1;GSG1	1stExon;1stExon;1stExon;5'UTR;5'UTR;5'UTR	S_Shore
cg23033518	-0.064581	0.000117533	0.0395015	chr14	59101719			N_Shelf
cg21656863	-0.0644596	9.46051e-06	0.0140661	chr17	39306381	KRTAP4-5	TSS1500	OpenSea
cg20592075	-0.0640777	1.80531e-08	0.000973387	chr7	45921668			OpenSea
cg06805914	-0.0639561	0.000196196	0.0482766	chr14	96758307	ATG2B	Body	OpenSea
cg25144893	-0.0639032	0.000212969	0.0496996	chr1	63792210			S_Shore
cg19182918	-0.0638707	8.91145e-06	0.013593	chr17	39140674	KRT40	5'UTR	OpenSea
cg25334660	-0.0638004	0.000179471	0.0466943	chr8	42270520			S_Shore
cg19961013	-0.0637964	0.00014694	0.0431685	chr7	86586185	KIAA1324L;KIAA1324L;KIAA1324L	Body;Body;Body	OpenSea
cg18084609	-0.0635803	0.00018099	0.046903	chr14	31345041	COCH;COCH	Body;Body	S_Shore
cg17227395	-0.0635621	8.88425e-05	0.035657	chr7	18678293	HDAC9;HDAC9;HDAC9;HDAC9;HDAC9;HDAC9;HDAC9;HDAC9;HDAC9	Body;Body;Body;Body;Body;Body;Body;Body;Body	OpenSea
cg03276982	-0.0635157	6.4169e-05	0.0313259	chr8	119024055	EXT1	Body	OpenSea
cg05416225	-0.0634639	3.99246e-06	0.00996052	chr9	90294096	DAPK1;DAPK1;DAPK1;DAPK1	Body;Body;Body;Body	OpenSea
cg04482120	-0.0632825	8.61487e-05	0.0351444	chr13	44989043			OpenSea
cg06194604	-0.0632355	1.94405e-07	0.00224989	chr1	56880586			OpenSea
cg00081439	-0.0631925	3.52673e-06	0.00954739	chr10	743761			S_Shore
cg17750578	-0.0631619	6.77348e-05	0.0319561	chr3	190930140	OSTN	TSS200	OpenSea
cg26894820	-0.0630723	1.30023e-06	0.00598086	chr12	91505265	LUM;LUM	1stExon;5'UTR	OpenSea
cg09460013	-0.0630621	1.97769e-05	0.0196608	chr6	48037336	PTCHD4;PTCHD4	TSS1500;TSS1500	S_Shore
cg07159230	-0.0629826	6.48233e-05	0.0313259	chr1	10731250	CASZ1;CASZ1	Body;Body	OpenSea
cg03517376	-0.0628809	0.000116184	0.039398	chr16	30389231	MYLPF	3'UTR	Island
cg17511532	-0.0627942	8.50092e-06	0.0134054	chr7	41356278			OpenSea
cg16118539	-0.0627669	4.13976e-09	0.000609353	chr10	23369135			OpenSea
cg23848889	-0.0627587	1.43783e-05	0.0171995	chr11	70455304	SHANK2;SHANK2	Body;Body	OpenSea
cg02515161	-0.0627438	0.000213986	0.0497792	chr6	49948682			OpenSea
cg00018128	-0.0627353	0.000117354	0.0394996	chr2	162275746	TBR1	Body	S_Shore
cg12231014	-0.0627316	0.000207688	0.0491737	chr10	23001922	PIP4K2A	Body	N_Shore
cg17203794	-0.0626286	4.59111e-05	0.0272993	chr9	132039620			OpenSea
cg02211646	-0.0626036	6.76872e-07	0.00416521	chr7	114055210	FOXP2;FOXP2;FOXP2;FOXP2;FOXP2;FOXP2	1stExon;5'UTR;5'UTR;1stExon;5'UTR;1stExon	OpenSea
cg14416443	-0.0625214	7.70722e-05	0.033789	chr17	66951903	ABCA8;ABCA8;ABCA8	TSS1500;TSS1500;TSS1500	OpenSea
cg20982052	-0.0623509	1.17317e-08	0.000973387	chr12	105989544			OpenSea
cg17386237	-0.0623368	9.88821e-05	0.0373222	chr9	139502222			OpenSea
cg08542181	-0.0622269	1.95898e-05	0.0196504	chr1	216419959	USH2A;USH2A	Body;Body	OpenSea
cg23492415	-0.0622127	7.83941e-06	0.0130897	chr5	12691457	LINC01194	Body	OpenSea
cg06381319	-0.062062	1.73166e-05	0.0184597	chr6	135424325			OpenSea
cg20869637	-0.0619883	1.54108e-07	0.00197252	chr18	67858113	RTTN	Body	OpenSea
cg13487614	-0.0619859	0.000152583	0.0438021	chr6	42192461			OpenSea
cg01224366	-0.0618835	3.63713e-05	0.0248719	chr21	45148694	PDXK	Body	Island
cg26683259	-0.0618688	1.10284e-05	0.0150338	chr5	77943417	LHFPL2	5'UTR	N_Shore
cg27275553	-0.0618423	3.57366e-05	0.0246593	chr7	101959150	SH2B2	Body	N_Shelf
cg01849284	-0.0618285	0.000205527	0.0488249	chr3	178336190	KCNMB2;KCNMB2;KCNMB2-AS1;KCNMB2-AS1;KCNMB2	5'UTR;5'UTR;Body;Body;5'UTR	OpenSea
cg12621044	-0.0618203	1.14731e-05	0.0153207	chr2	220567069			OpenSea
cg02481789	-0.0617015	0.000107116	0.0384153	chr17	40805506			N_Shore
cg16180082	-0.0616802	0.000134872	0.0418292	chr6	159466542	TAGAP;TAGAP;TAGAP	TSS1500;TSS1500;TSS1500	OpenSea
cg20355860	-0.0616674	2.50202e-05	0.0214509	chr10	62332352	ANK3;ANK3;ANK3	1stExon;5'UTR;Body	OpenSea
cg15873123	-0.0616562	4.47877e-07	0.00346976	chr12	7864058	DPPA3	TSS200	OpenSea
cg09380210	-0.0616163	2.39362e-05	0.021256	chr5	56206638	SETD9;SETD9	Body;Body	S_Shore
cg00071215	-0.0615861	4.55393e-05	0.0272993	chr2	164205820			S_Shore
cg08857729	-0.061404	3.79071e-06	0.00966768	chr1	67217826	TCTEX1D1	TSS1500	N_Shore
cg19038540	-0.0613802	4.44749e-06	0.0103913	chr1	101701364	S1PR1	TSS1500	N_Shore
cg24519108	-0.0612884	5.89697e-05	0.0304296	chr8	6421063	ANGPT2;ANGPT2;ANGPT2;MCPH1	TSS1500;TSS1500;TSS1500;Body	N_Shelf
cg13885201	-0.0612789	7.22039e-07	0.00425123	chr16	71496385	ZNF23	TSS1500	S_Shore
cg21706563	-0.0612775	7.21638e-05	0.0326765	chr6	137555245			OpenSea
cg20277781	-0.0612211	0.000138571	0.0422955	chr1	197191386			OpenSea
cg04900982	-0.0612168	4.90175e-05	0.0284393	chr9	81917580			OpenSea
cg18610205	-0.0609873	0.000173312	0.0462361	chr12	51717960	BIN2	TSS200	OpenSea
cg16017181	-0.0609236	2.74705e-05	0.0223775	chr14	68303836	RAD51B;RAD51B;RAD51B	Body;Body;Body	OpenSea
cg06826457	-0.0609021	9.22815e-05	0.0361983	chr12	12867669			N_Shelf
cg03796177	-0.0608277	0.000164545	0.045335	chr11	5600730	OR52B6	TSS1500	OpenSea
cg18793412	-0.0605872	4.46301e-08	0.000973387	chr13	38989650			OpenSea
cg02859215	-0.0605222	0.000108559	0.03851	chr20	22352597			OpenSea
cg20545852	-0.0602056	9.9731e-05	0.0373712	chr12	28211458			OpenSea
cg15706621	-0.0600267	1.33067e-06	0.00607345	chr2	54861447	SPTBN1;SPTBN1	Body;Body	OpenSea
cg13928782	-0.0599474	0.000126118	0.0406691	chr11	2162445	IGF2AS;INS-IGF2;IGF2;IGF2AS;IGF2	Body;Body;5'UTR;Body;TSS200	Island
cg00646813	-0.0599328	7.75815e-05	0.0338359	chr4	38806025	TLR1	5'UTR	OpenSea
cg13750441	-0.0596977	2.50911e-06	0.00807277	chr3	58318267	PXK	TSS1500	N_Shore
cg00550617	-0.059658	3.36819e-05	0.0242733	chr17	39405817	KRTAP9-9;KRTAP9-4	Body;TSS200	OpenSea
cg19250607	-0.0596236	1.28928e-06	0.00597719	chr3	109056875	DPPA4	TSS1500	OpenSea
cg24032623	-0.0595428	0.000186424	0.0474342	chr9	88708889	GOLM1;GOLM1	5'UTR;5'UTR	OpenSea
cg10563898	-0.0595339	8.55241e-05	0.0350204	chr3	190629224			OpenSea
cg03814383	-0.0595123	6.40281e-05	0.0313215	chr2	98927206	VWA3B	Body	OpenSea
cg07356587	-0.0595071	1.22384e-06	0.00585012	chr2	192734219			OpenSea
cg07242890	-0.0593558	3.7311e-05	0.0250552	chr3	55568964	ERC2	3'UTR	OpenSea
cg03786131	-0.059318	1.2882e-05	0.0163112	chr7	15824432			OpenSea
cg02798909	-0.0591035	8.30148e-05	0.0347671	chr8	54569980			Island
cg19224645	-0.0590915	5.91341e-05	0.0304611	chr1	39282003			N_Shore
cg07799879	-0.059028	4.01394e-05	0.025857	chr8	117484815			OpenSea
cg14985891	-0.0590274	1.30694e-05	0.0163805	chr1	116270626	CASQ2	Body	OpenSea
cg23214755	-0.0585385	0.000160688	0.0449326	chr2	11607042	E2F6;E2F6;E2F6;E2F6;E2F6	TSS1500;TSS1500;TSS1500;TSS1500;TSS1500	S_Shore
cg07773272	-0.0585189	0.000173001	0.0462065	chr18	43608105	PSTPIP2	Body	N_Shore
cg17235179	-0.0585138	2.57145e-05	0.0217247	chr5	154240634	CNOT8	5'UTR	S_Shelf
cg10380585	-0.0585019	1.84433e-05	0.0191279	chr1	211500971	TRAF5;TRAF5	5'UTR;5'UTR	S_Shore
cg06977689	-0.0584647	0.000173936	0.0463705	chr18	78004474	PARD6G	Body	Island
cg17766305	-0.0584047	7.78374e-05	0.0338423	chr10	90147030	RNLS;RNLS	Body;Body	OpenSea
cg10050661	-0.0583536	0.000204001	0.0487158	chr17	38821420	KRT222	TSS200	OpenSea
cg10395101	-0.0583077	1.93788e-05	0.0195845	chr8	6420858	ANGPT2;ANGPT2;ANGPT2;MCPH1	TSS200;TSS200;TSS200;Body	N_Shelf
cg04284128	-0.0581864	3.55581e-05	0.0246593	chr9	100881931	TRIM14;TRIM14	TSS1500;TSS1500	S_Shore
cg08198176	-0.0580723	7.33117e-06	0.0127772	chr3	37494602	ITGA9	Body	S_Shore
cg11641791	-0.0579773	2.6397e-05	0.0220565	chr17	38821429	KRT222	TSS200	OpenSea
cg23428228	-0.0578705	9.02458e-06	0.0136594	chr12	115878452			OpenSea
cg24243265	-0.0577905	9.19364e-07	0.00496609	chr8	130799851	GSDMC	TSS1500	OpenSea
cg08356333	-0.0576799	0.000150061	0.0435861	chr15	64343744			OpenSea
cg18954633	-0.0576337	2.34864e-07	0.00246315	chr1	116270684	CASQ2	Body	OpenSea
cg24538710	-0.0575757	8.65317e-06	0.0134925	chr9	86320103	UBQLN1;UBQLN1	Body;Body	N_Shore
cg01800017	-0.0575422	0.000132017	0.0413672	chr18	61441165	SERPINB7;SERPINB7;SERPINB7	TSS1500;TSS1500;5'UTR	OpenSea
cg26982601	-0.0575411	0.000169941	0.0459357	chr8	48677407			S_Shore
cg08725366	-0.0574082	2.04539e-06	0.00742221	chr7	18329916			OpenSea
cg07836225	-0.0573881	9.10338e-05	0.0361115	chr1	235665822	B3GALNT2	Body	N_Shore
cg19382906	-0.0572341	0.000173974	0.0463705	chr1	88371414			OpenSea
cg21418869	-0.0572229	0.00012307	0.040303	chr2	57780380			OpenSea
cg13939462	-0.0571343	1.69301e-08	0.000973387	chr6	36843324	PPIL1	TSS1500	S_Shore
cg13564459	-0.0570935	7.55692e-05	0.0334288	chr14	62004353	PRKCH	Body	OpenSea
cg05517456	-0.057062	2.156e-05	0.0202793	chr12	91311789	LINC00615	TSS200	OpenSea
cg04344683	-0.0569841	4.2672e-05	0.0267145	chr1	43120097	CCDC30	3'UTR	N_Shelf
cg00298218	-0.0569629	3.98382e-05	0.0257953	chr1	83955790			OpenSea
cg07847451	-0.056942	3.55534e-05	0.0246593	chr15	82189758			OpenSea
cg09517106	-0.0569069	0.000156335	0.0444203	chr1	198904195			OpenSea
cg11701022	-0.0568634	8.32068e-05	0.0347671	chr11	2162478	IGF2AS;INS-IGF2;IGF2;IGF2AS;IGF2	Body;Body;5'UTR;Body;TSS200	Island
cg01597480	-0.0568421	1.14753e-05	0.0153207	chr7	120629404	C7orf58;C7orf58	5'UTR;TSS200	OpenSea
cg03573390	-0.05674	0.000136718	0.0420609	chr16	57294639	PLLP	Body	OpenSea
cg17461670	-0.0567364	0.000162973	0.0451926	chr17	66926513	ABCA8	Body	OpenSea
cg21233189	-0.0566956	3.66609e-05	0.0249176	chr9	36486732			N_Shore
cg05465134	-0.0566287	6.87362e-05	0.0321705	chr5	132545336	FSTL4	Body	OpenSea
cg14283311	-0.0565824	6.63829e-05	0.0316591	chr7	126124363	GRM8;GRM8;GRM8	Body;Body;Body	OpenSea
cg16534399	-0.0565496	0.000147406	0.0432518	chr16	82226584			OpenSea
cg01430344	-0.0565273	0.000141856	0.0426878	chr2	16154047			Island
cg21974923	-0.0563674	3.03437e-05	0.0234767	chr3	122296441	PARP15;PARP15	TSS200;TSS200	N_Shore
cg26137219	-0.0563186	8.41965e-05	0.0349354	chr10	30720647			N_Shore
cg21248347	-0.0562585	2.15746e-08	0.000973387	chr15	78568978	DNAJA4;DNAJA4;DNAJA4	Body;Body;Body	OpenSea
cg02899707	-0.0561755	5.79705e-06	0.0118518	chr20	57829304	ZNF831	Body	OpenSea
cg05716726	-0.0561434	4.93893e-06	0.0109314	chr6	27343671	ZNF204P	TSS1500	S_Shore
cg02033141	-0.056105	2.88983e-05	0.0228613	chr18	74206722			Island
cg03580624	-0.056051	9.04942e-08	0.00148004	chr19	8488356	MARCH2;MARCH2;MARCH2	Body;Body;Body	OpenSea
cg22652022	-0.0560508	4.17117e-05	0.026388	chr7	132986496	EXOC4;EXOC4	Body;Body	OpenSea
cg23757058	-0.0560095	0.000184408	0.047166	chr2	147492273			OpenSea
cg19224761	-0.0559488	0.000127933	0.0408485	chr11	33233290			OpenSea
cg12306086	-0.055866	0.000209549	0.0492923	chr4	106117747	TET2;TET2	5'UTR;5'UTR	OpenSea
cg20064269	-0.0558409	1.36525e-05	0.016824	chr11	85566353	CCDC83;CCDC83;CCDC83;CCDC83	1stExon;1stExon;5'UTR;5'UTR	Island
cg12001846	-0.0557394	6.30338e-06	0.0121472	chr6	152212815	ESR1;ESR1;ESR1;ESR1;ESR1;ESR1	Body;Body;Body;Body;Body;Body	OpenSea
cg04993276	-0.055735	0.000118769	0.0397099	chr1	65730339	DNAJC6	TSS200	N_Shore
cg05946991	-0.0557277	2.12254e-05	0.0201937	chr7	115590970	TFEC;TFEC;TFEC	Body;Body;Body	OpenSea
cg10192877	-0.0556653	6.36109e-05	0.0312889	chr21	43641690	ABCG1;ABCG1;ABCG1;ABCG1;ABCG1;ABCG1	Body;Body;5'UTR;Body;Body;Body	S_Shore
cg14481081	-0.0556625	3.23663e-05	0.0239425	chr3	32558117			OpenSea
cg12044213	-0.0556247	0.000202593	0.0487158	chr6	31124978	CCHCR1;TCF19;CCHCR1;TCF19;CCHCR1	Body;TSS1500;Body;TSS1500;5'UTR	N_Shore
cg16874744	-0.0555853	5.99051e-06	0.0118758	chr4	39094536	KLHL5;KLHL5;KLHL5;KLHL5	Body;Body;Body;Body	OpenSea
cg13618889	-0.0555622	7.25775e-05	0.0327701	chr12	89747087	DUSP6;DUSP6	TSS1500;TSS1500	Island
cg23649708	-0.0554847	3.19057e-05	0.02392	chr8	85097049	RALYL;RALYL;RALYL;RALYL	TSS200;5'UTR;5'UTR;5'UTR	Island
cg22672403	-0.05547	0.000135213	0.0418469	chr5	39730454			OpenSea
cg16269196	-0.0554259	2.25995e-05	0.0207908	chr4	141264721	SCOC;SCOC;SCOC;SCOC;SCOC;SCOC;SCOC	5'UTR;5'UTR;1stExon;1stExon;5'UTR;5'UTR;5'UTR	OpenSea
cg20594303	-0.0554059	5.42105e-05	0.0294302	chr10	60680256			OpenSea
cg06261956	-0.0553799	5.01907e-05	0.0286558	chr1	75277479			OpenSea
cg00882281	-0.0552193	2.72952e-05	0.0223207	chr15	96346592			OpenSea
cg22404125	-0.0552077	4.3628e-05	0.0270393	chr4	99402843	TSPAN5	Body	OpenSea
cg17100705	-0.0550234	3.68928e-05	0.0249446	chr21	45148737	PDXK	Body	Island
cg03098848	-0.0549836	8.31088e-05	0.0347671	chr1	39900143	MACF1	Body	OpenSea
cg21550024	-0.0548942	3.73664e-06	0.0096494	chr4	123747533	FGF2	TSS1500	N_Shore
cg13475583	-0.0548694	5.88746e-06	0.0118698	chr1	235116731			OpenSea
cg25812287	-0.0547969	0.000162562	0.0451926	chr11	94135016	GPR83	TSS1500	S_Shore
cg22108469	-0.0547849	5.22702e-05	0.0288703	chr5	174158984			Island
cg09167951	-0.0547362	5.31635e-06	0.0113824	chr4	139408972			OpenSea
cg22254413	-0.0546968	7.11881e-05	0.0325392	chr20	19194649	SLC24A3	Body	S_Shore
cg18011517	-0.0546947	2.04932e-05	0.0198703	chr2	42175341			OpenSea
cg10713220	-0.0546857	4.90265e-05	0.0284393	chr7	36640882	AOAH-IT1;AOAH;AOAH;AOAH	TSS1500;Body;Body;Body	OpenSea
cg23776012	-0.0546571	1.27582e-05	0.0161891	chr17	38821403	KRT222;KRT222	5'UTR;1stExon	OpenSea
cg25838230	-0.0545906	1.48728e-05	0.0174092	chr3	110287433			OpenSea
cg06460568	-0.0545653	0.000167908	0.0456749	chr11	2162211	IGF2AS;INS-IGF2;IGF2;IGF2;IGF2;IGF2AS	Body;Body;5'UTR;5'UTR;1stExon;Body	Island
cg22902342	-0.0545383	1.95141e-06	0.00742221	chr8	29300238			OpenSea
cg04153130	-0.054437	5.67216e-05	0.0300057	chr7	4456396			OpenSea
cg06910198	-0.0544114	0.000114933	0.0392519	chr10	62332573	ANK3;ANK3;ANK3	1stExon;5'UTR;Body	OpenSea
cg03222176	-0.0543892	2.42445e-06	0.00807277	chr1	96948323			OpenSea
cg19458408	-0.0543836	2.10659e-05	0.0201678	chr13	38718234	LINC00571	TSS1500	OpenSea
cg19664267	-0.0543685	0.000188534	0.0476337	chr6	33245163	B3GALT4;B3GALT4	1stExon;5'UTR	Island
cg04571833	-0.0543655	1.48327e-05	0.0174092	chr2	173836756	RAPGEF4;RAPGEF4	Body;Body	OpenSea
cg05927390	-0.0543341	2.40952e-05	0.021256	chr2	120213176	SCTR	Body	OpenSea
cg18163342	-0.0542862	1.89206e-05	0.0193155	chr14	105332627	KIAA0284;KIAA0284	5'UTR;5'UTR	Island
cg03464229	-0.0542851	3.41125e-05	0.024434	chr7	120646878	C7orf58;C7orf58	Body;Body	OpenSea
cg27634295	-0.0542687	4.53767e-06	0.0104959	chr12	8043600			OpenSea
cg13600477	-0.0542078	5.99091e-05	0.0305661	chr8	29387633			OpenSea
cg19536459	-0.0542047	4.22029e-05	0.0265271	chr7	137750050			OpenSea
cg18356190	-0.0541497	1.03759e-05	0.0146584	chr4	74964260	CXCL2	Body	N_Shore
cg22205501	-0.0540764	9.96869e-05	0.0373712	chr12	7864047	DPPA3	TSS200	OpenSea
cg03697762	-0.054031	0.000136222	0.0420583	chr8	82178809			OpenSea
cg10293804	-0.0538613	2.96792e-05	0.0231802	chr16	3068529	CLDN6	TSS1500	N_Shore
cg23560659	-0.0538606	0.000191397	0.0477099	chr5	58813853	PDE4D;PDE4D;PDE4D;PDE4D	Body;Body;Body;Body	OpenSea
cg10919547	-0.0538311	5.85742e-06	0.0118698	chr10	30035248			OpenSea
cg12354480	-0.0537519	2.26155e-07	0.00245016	chr15	99572785	LUNAR1	Body	OpenSea
cg24110050	-0.0536523	1.68372e-05	0.0181564	chr1	67217853	TCTEX1D1	TSS1500	N_Shore
cg08382332	-0.0535712	7.35619e-05	0.0330121	chr2	58728740			OpenSea
cg19018267	-0.0535555	7.15003e-06	0.012688	chr10	13341332	PHYH;PHYH	5'UTR;Body	N_Shore
cg07961522	-0.0534832	2.29461e-05	0.0209892	chr4	77355475	SHROOM3	TSS1500	OpenSea
cg06253910	-0.0534194	1.30348e-07	0.00187186	chr6	106818756			OpenSea
cg11496559	-0.053411	3.46258e-05	0.0245923	chr3	132843552	TMEM108;TMEM108	5'UTR;5'UTR	OpenSea
cg14361672	-0.0533813	0.000117542	0.0395015	chr9	131463936	PKN3	TSS1500	N_Shore
cg03964007	-0.053331	0.000156874	0.044453	chr9	124300536			OpenSea
cg09868111	-0.053274	1.34873e-05	0.0167181	chr11	12539611	PARVA	Body	OpenSea
cg15033269	-0.0532654	1.85865e-05	0.0191743	chr3	42631489	SS18L2	TSS1500	N_Shore
cg05378303	-0.0532534	0.000122178	0.040303	chr5	173319028	CPEB4;CPEB4;CPEB4;CPEB4;CPEB4	TSS1500;TSS1500;Body;Body;Body	S_Shelf
cg23465732	-0.05322	8.43939e-05	0.034968	chr7	135338306			OpenSea
cg15523002	-0.0531473	8.84837e-05	0.0356086	chr3	57331843	DNAH12	Body	OpenSea
cg14813647	-0.0529314	4.41564e-07	0.00346646	chr2	162264853	PSMD14	Body	OpenSea
cg15166478	-0.0529018	8.74132e-05	0.0354458	chr2	109237735	LIMS1;LIMS1;LIMS1;LIMS1;LIMS1;LIMS1	5'UTR;1stExon;5'UTR;5'UTR;Body;Body	OpenSea
cg18838367	-0.0528791	3.51589e-06	0.00954739	chr15	41896680			OpenSea
cg16151651	-0.0528588	8.80544e-05	0.0355588	chr2	1609119			OpenSea
cg03147222	-0.0528305	6.16999e-05	0.0309187	chr12	7636229	CD163;CD163	Body;Body	OpenSea
cg10471452	-0.0528194	2.57218e-05	0.0217247	chr5	79333328	THBS4;THBS4;THBS4;THBS4	5'UTR;Body;5'UTR;5'UTR	S_Shore
cg23221138	-0.0527872	7.54502e-05	0.0334116	chr3	150690952	CLRN1;CLRN1;CLRN1;CLRN1;CLRN1-AS1	TSS200;TSS200;TSS200;TSS200;Body	OpenSea
cg17108430	-0.0527506	0.000150008	0.0435861	chr4	108745557	SGMS2	TSS200	N_Shore
cg15168787	-0.052689	3.0593e-06	0.00896435	chr17	39344864	KRTAP9-1	TSS1500	OpenSea
cg01371233	-0.0526852	7.75383e-05	0.0338359	chr16	30456325	SEPHS2	1stExon	N_Shore
cg10859945	-0.0525961	4.46148e-05	0.0272258	chr3	193615718			OpenSea
cg08954634	-0.052589	2.68381e-05	0.0221004	chr4	183468776	TENM3	Body	OpenSea
cg16615161	-0.05257	2.00653e-05	0.0197229	chr20	57649682			OpenSea
cg25264181	-0.0525407	0.000129871	0.0411106	chr8	107630259	OXR1;OXR1;OXR1	Body;Body;Body	OpenSea
cg19897595	-0.0525104	0.000152093	0.0437503	chr13	39105205			OpenSea
cg24095120	-0.0524978	4.35396e-06	0.0103786	chr5	106838352	EFNA5	Body	OpenSea
cg12699756	-0.0524077	4.28585e-05	0.026788	chr6	33173482	HSD17B8	Body	S_Shore
cg15385254	-0.0524012	9.77214e-06	0.0143126	chr17	79318066			Island
cg07578772	-0.0523418	8.78909e-05	0.0355588	chr3	150420821	FAM194A	Body	N_Shore
cg03881471	-0.0523335	2.43583e-05	0.021256	chr15	50544102	HDC;HDC	Body;Body	OpenSea
cg16528125	-0.0523192	2.57292e-05	0.0217247	chr1	42364261	HIVEP3;HIVEP3;HIVEP3;HIVEP3	5'UTR;5'UTR;Body;Body	OpenSea
cg11100157	-0.0522544	4.71997e-06	0.0106886	chr5	16738049	MYO10	Body	OpenSea
cg26823144	-0.0522483	0.000169592	0.0459357	chr1	241964727	WDR64	3'UTR	OpenSea
cg03732759	-0.0522013	0.000136874	0.0420609	chr4	139480684			N_Shore
cg23493127	-0.0521822	3.62462e-06	0.00954739	chr6	144164392	LTV1	TSS200	Island
cg17543804	-0.052153	0.00013089	0.0412571	chr13	22179073	EFHA1	TSS1500	S_Shore
cg13042575	-0.0520697	0.000143323	0.0427574	chr12	65066768	RASSF3	Body	OpenSea
cg04954797	-0.0520479	0.000190384	0.0476777	chr7	157926272	PTPRN2;PTPRN2;PTPRN2;PTPRN2;PTPRN2	Body;Body;Body;Body;Body	OpenSea
cg04261937	-0.052013	5.71165e-06	0.0118412	chr4	185450622			OpenSea
cg22885007	-0.0519403	6.14305e-05	0.0309138	chr1	150500918			OpenSea
cg04174180	-0.0519143	8.59723e-07	0.00485705	chr16	71496383	ZNF23	TSS1500	S_Shore
cg00055860	-0.0518822	2.20708e-05	0.0205547	chr11	5951424			OpenSea
cg05232889	-0.0518618	5.02758e-05	0.0286558	chr7	114055419	FOXP2;FOXP2;FOXP2	5'UTR;5'UTR;5'UTR	OpenSea
cg08563544	-0.0518315	4.79931e-05	0.0281449	chr2	212795331	ERBB4;ERBB4	Body;Body	OpenSea
cg10541576	-0.0518193	6.39934e-06	0.0121597	chr1	77913702	AK5;AK5	Body;Body	OpenSea
cg24278579	-0.0517733	1.96243e-05	0.0196504	chr4	119145098	NDST3	Body	OpenSea
cg27506503	-0.0517597	8.53751e-05	0.0350204	chr11	33657693	KIAA1549L	Body	OpenSea
cg17768957	-0.0516367	1.58502e-05	0.0178693	chr6	159071076	SYTL3;SYTL3	1stExon;5'UTR	OpenSea
cg18757087	-0.0515972	0.000127835	0.0408485	chr5	173317332	CPEB4	1stExon	S_Shore
cg01125152	-0.0515933	4.10938e-05	0.0262992	chr16	78274468	WWOX;WWOX;WWOX;WWOX	Body;Body;Body;Body	OpenSea
cg11059254	-0.0515767	0.000177185	0.0465313	chr7	47671362			OpenSea
cg19488874	-0.0515504	4.95242e-05	0.0285183	chr2	175193551			Island
cg13903503	-0.0514896	3.91968e-05	0.0257901	chr11	26087609			OpenSea
cg08930843	-0.0514565	0.000120531	0.0400276	chr10	31182298	ZNF438;ZNF438;ZNF438;ZNF438;ZNF438;ZNF438;ZNF438;ZNF438	5'UTR;5'UTR;5'UTR;5'UTR;5'UTR;5'UTR;5'UTR;Body	OpenSea
cg24018190	-0.0514319	2.6182e-05	0.0219594	chr4	74280794	ALB	Body	OpenSea
cg01048749	-0.0514131	0.00010276	0.0377437	chr2	8724685			S_Shore
cg10087556	-0.0513912	3.66201e-06	0.00954739	chr7	116232819			OpenSea
cg14615547	-0.0513285	5.47356e-05	0.0295663	chr11	101557746			OpenSea
cg17410736	-0.0512373	4.46917e-05	0.0272285	chr12	47670644			OpenSea
cg16053984	-0.0512148	7.77234e-06	0.0130524	chr12	85716701			OpenSea
cg02121135	-0.051202	2.0482e-05	0.0198703	chr14	24858912			OpenSea
cg15006772	-0.0511867	0.000199466	0.0483898	chr5	140170816	PCDHA1;PCDHA1	Body;Body	N_Shelf
cg15190241	-0.0511746	6.91264e-06	0.0125424	chr1	168368506			OpenSea
cg24590723	-0.0511491	8.06446e-05	0.0343326	chr3	54355910	CACNA2D3	Body	OpenSea
cg15841926	-0.051148	2.02108e-08	0.000973387	chr8	23275577			OpenSea
cg21277864	-0.0511269	9.93165e-05	0.0373273	chr3	110037272			OpenSea
cg01235659	-0.0510169	8.82185e-07	0.00489412	chr5	16738047	MYO10	Body	OpenSea
cg04206546	-0.0509772	0.000105994	0.0383337	chr10	101196423			OpenSea
cg10780262	-0.0509278	2.91392e-06	0.00879825	chr14	72052911	SIPA1L1;SIPA1L1;SIPA1L1;SIPA1L1	TSS1500;TSS200;5'UTR;5'UTR	OpenSea
cg08692423	-0.0509214	3.4321e-05	0.024494	chr21	45148864	PDXK	Body	Island
cg09572125	-0.0508964	2.4549e-05	0.0212871	chr6	33400477	SYNGAP1	Body	OpenSea
cg00723994	-0.0508915	0.000182635	0.0469915	chr12	115105290			Island
cg23050219	-0.0508627	0.000165421	0.0454094	chr5	61572895			OpenSea
cg07472953	-0.0508298	0.000142591	0.0427574	chr17	38170906	CSF3;CSF3;CSF3	TSS1500;TSS1500;TSS1500	OpenSea
cg08398290	-0.050749	7.6939e-05	0.0337796	chr16	734514	JMJD8	TSS200	Island
cg02752133	-0.0507275	0.000128125	0.040884	chr5	151728987			OpenSea
cg25954194	-0.0506965	0.000150903	0.0436389	chr5	131879310	IL5	TSS200	OpenSea
cg17251713	-0.0506874	9.43272e-05	0.0363511	chr18	61443038	SERPINB7;SERPINB7	5'UTR;5'UTR	OpenSea
cg13363904	-0.0506641	0.000150372	0.0435924	chr11	26710632	SLC5A12	Body	OpenSea
cg24818060	-0.0505856	5.45965e-05	0.0295354	chr9	101595573	GALNT12	Body	OpenSea
cg12915175	-0.0505812	0.000197176	0.0482766	chr17	2475658			OpenSea
cg01177168	-0.0505502	2.86685e-05	0.0228417	chr7	17680457			OpenSea
cg09631974	-0.050529	5.79375e-07	0.00393516	chr2	190927510	MSTN	TSS200	OpenSea
cg04502490	-0.0505041	2.67474e-05	0.0220565	chr16	30429711	ZNF771;ZNF771	3'UTR;3'UTR	Island
cg11869049	-0.0504391	0.000171631	0.0460316	chr3	48278910			N_Shelf
cg09139758	-0.0504388	1.41206e-05	0.0170717	chr7	137749927			OpenSea
cg17214107	-0.0504369	4.39312e-07	0.00346646	chr4	123747542	FGF2	TSS1500	N_Shore
cg19120125	-0.0504262	0.000109712	0.0387269	chr12	10978950	TAS2R10	TSS200	OpenSea
cg12361626	-0.0503951	6.77353e-05	0.0319561	chr17	76254812			S_Shelf
cg25806603	-0.050388	0.000123729	0.0403208	chr17	30851285	MYO1D	Body	OpenSea
cg26656944	-0.0503718	1.64045e-06	0.00666113	chr12	76401614			OpenSea
cg15915594	-0.0503355	0.000129838	0.0411106	chr8	93063888	RUNX1T1;RUNX1T1;RUNX1T1;RUNX1T1;RUNX1T1;RUNX1T1;RUNX1T1;RUNX1T1;RUNX1T1;RUNX1T1;RUNX1T1;RUNX1T1;RUNX1T1;RUNX1T1	Body;Body;Body;Body;Body;Body;Body;Body;Body;Body;Body;Body;Body;5'UTR	OpenSea
cg05642798	-0.0503175	3.66451e-06	0.00954739	chr12	34190281			OpenSea
cg17342973	-0.0502948	0.000126669	0.0406691	chr3	184301239			Island
cg15590224	-0.0502931	0.000142214	0.0427208	chr1	211055866	KCNH1;KCNH1	Body;Body	OpenSea
cg24863693	-0.0502718	0.000211731	0.0495483	chr1	95776709			OpenSea
cg14211310	-0.0500974	3.82268e-06	0.00966768	chr7	7557741	COL28A1	Body	OpenSea
cg02864225	-0.0500882	0.000101307	0.0375852	chr2	162275925	TBR1	Body	S_Shore
cg04773652	-0.0500409	2.41815e-05	0.021256	chr9	123835346			N_Shore
cg06093379	-0.050034	5.90329e-05	0.0304356	chr17	44896080	WNT3;WNT3	5'UTR;1stExon	Island
cg15127613	-0.0499657	4.7737e-06	0.0107277	chr2	75299705	TACR1;TACR1	Body;Body	OpenSea
cg07214406	-0.0499436	3.8118e-06	0.00966768	chr1	16312238			OpenSea
cg06757465	-0.0498973	3.99373e-05	0.0258115	chr11	17425829	ABCC8;ABCC8	Body;Body	OpenSea
cg00857031	-0.0498895	5.29151e-05	0.0291444	chr1	167690377	MPZL1;MPZL1;MPZL1	TSS1500;TSS1500;TSS1500	N_Shore
cg09667806	-0.0498705	5.07857e-05	0.0286851	chr12	101868351			OpenSea
cg21369478	-0.0498418	1.7357e-05	0.0184597	chr17	4609421			S_Shore
cg25680785	-0.0498186	0.000105869	0.0383256	chr11	86992433	TMEM135;TMEM135;TMEM135	Body;Body;Body	OpenSea
cg04148726	-0.049809	8.83441e-06	0.013593	chr2	55310710			OpenSea
cg27189973	-0.049717	2.83134e-05	0.0227427	chr16	88850755	FAM38A	Body	Island
cg07717704	-0.0496903	0.000203217	0.0487158	chr10	100230759	HPSE2;HPSE2;HPSE2;HPSE2	Body;Body;Body;Body	S_Shelf
cg06957310	-0.0496068	8.9888e-05	0.0358809	chr17	29283870	ADAP2	Body	OpenSea
cg23235135	-0.0495793	0.000113067	0.039082	chr2	189850571	COL3A1	Body	OpenSea
cg23212757	-0.0495448	7.89438e-05	0.0340573	chr16	82226519			OpenSea
cg20525461	-0.0495051	0.000135765	0.0419573	chr12	12867724			N_Shelf
cg19254047	-0.0494494	1.03862e-05	0.0146584	chr2	102315097	MAP4K4;MAP4K4;MAP4K4	Body;Body;Body	S_Shore
cg21918313	-0.0493247	0.000110007	0.0387611	chr2	73496203	FBXO41	Body	Island
cg21108029	-0.049318	8.029e-06	0.0131315	chr7	4191467	SDK1;SDK1	Body;Body	OpenSea
cg07607196	-0.0491425	0.000170778	0.0459767	chr3	50388823	CYB561D2;CYB561D2;NPRL2;CYB561D2;CYB561D2;CYB561D2	5'UTR;5'UTR;TSS1500;ExonBnd;ExonBnd;Body	S_Shore
cg02390725	-0.0491196	2.76652e-05	0.0224517	chr11	2925768	SLC22A18;SLC22A18;SLC22A18AS	Body;Body;TSS1500	S_Shore
cg04595479	-0.0491135	3.54897e-05	0.0246593	chr10	93150018	LOC100188947	Body	OpenSea
cg20958487	-0.0490671	6.62695e-06	0.0123086	chr4	176986080	WDR17;WDR17	TSS1500;TSS1500	N_Shore
cg10768932	-0.0490502	9.83635e-07	0.00512518	chr1	198590738			OpenSea
cg13408830	-0.0490228	0.00013761	0.0421727	chr18	9009044			OpenSea
cg16470140	-0.0490077	3.42909e-05	0.024494	chr15	77862098			OpenSea
cg21887193	-0.0489973	1.61345e-05	0.0179919	chr7	150786082	AGAP3;AGAP3	Body;Body	S_Shore
cg03643262	-0.0489634	9.22664e-05	0.0361983	chr16	12416624	SNX29	Body	OpenSea
cg23108232	-0.0489522	7.06955e-05	0.0324704	chr14	59628483			OpenSea
cg07879727	-0.0489377	1.55214e-05	0.0176083	chr17	44896017	WNT3;WNT3	5'UTR;1stExon	Island
cg12924510	-0.0489366	5.50187e-06	0.0115693	chr18	514363			N_Shore
cg20100031	-0.0489136	0.00011137	0.0388512	chr2	16060406	MYCNUT	TSS200	OpenSea
cg10856506	-0.0488626	0.000168681	0.0458297	chr1	58856650			OpenSea
cg12146213	-0.0488526	0.000192673	0.0478256	chr7	42942402			OpenSea
cg08671280	-0.048818	5.17364e-06	0.011199	chr16	1934468	LINC00254	TSS1500	OpenSea
cg10953312	-0.0488177	5.63889e-05	0.0300057	chr1	199835667			OpenSea
cg05444816	-0.0487792	0.000126632	0.0406691	chr11	2162406	IGF2AS;INS-IGF2;IGF2;IGF2AS;IGF2	Body;Body;5'UTR;Body;TSS200	Island
cg13466527	-0.0487648	9.0012e-05	0.0359061	chr16	54158861			S_Shelf
cg03051116	-0.0487553	0.000140208	0.0425462	chr10	30720703			N_Shore
cg10499396	-0.0486951	3.49659e-05	0.0246259	chr5	102742936			OpenSea
cg07890284	-0.0486636	5.11134e-05	0.0286851	chr1	207352282			OpenSea
cg11640591	-0.0486523	7.1237e-05	0.0325392	chr3	46925181	PTH1R	Body	Island
cg08750432	-0.0486074	0.000162236	0.0451638	chr8	48676092			N_Shore
cg12264489	-0.0486051	9.06004e-05	0.0360408	chr1	226645519			OpenSea
cg03253073	-0.0485933	0.000165509	0.0454094	chr7	151453359	PRKAG2;PRKAG2	Body;Body	OpenSea
cg02647929	-0.0485929	3.06028e-06	0.00896435	chr16	4714080	MGRN1;MGRN1;MGRN1;MGRN1	Body;Body;Body;Body	OpenSea
cg18199809	-0.0485847	1.25833e-05	0.0161086	chr17	39410867	KRTAP9-9	TSS1500	OpenSea
cg23437967	-0.0485845	8.66179e-07	0.00485705	chr10	35143296			OpenSea
cg02426468	-0.048579	1.49999e-05	0.0174736	chr9	126891102			OpenSea
cg01259527	-0.0485781	4.97101e-06	0.0109314	chr11	32873716	PRRG4	Body	OpenSea
cg07435966	-0.0485539	0.000107269	0.0384153	chr7	115066376			OpenSea
cg13916080	-0.0484614	1.73692e-05	0.0184597	chr9	129624994	ZBTB34	5'UTR	S_Shore
cg16847107	-0.0484505	1.39616e-05	0.0170193	chr1	39256337			OpenSea
cg08405783	-0.0483265	3.80332e-05	0.0253604	chr20	48484428	SLC9A8;SLC9A8;SLC9A8;SLC9A8;SLC9A8;SLC9A8	Body;Body;Body;Body;Body;Body	OpenSea
cg24848787	-0.048297	4.43486e-06	0.0103913	chr15	58844359	LIPC	Body	OpenSea
cg05952034	-0.0482929	0.000209886	0.0493322	chr12	28263544			OpenSea
cg13955478	-0.0482888	0.000131533	0.0413672	chr2	12928391			OpenSea
cg17309880	-0.0482361	5.59627e-06	0.0117151	chr19	3025265	TLE2;TLE2;TLE2;TLE2	Body;Body;Body;Body	N_Shelf
cg19655952	-0.0482207	9.27811e-05	0.0362609	chr7	114055204	FOXP2;FOXP2;FOXP2;FOXP2;FOXP2;FOXP2	1stExon;5'UTR;5'UTR;1stExon;5'UTR;1stExon	OpenSea
cg02317331	-0.0482045	1.93208e-05	0.0195795	chr16	80156123			OpenSea
cg07278158	-0.0481726	7.17149e-05	0.0326324	chr6	31122462	CCHCR1;CCHCR1;CCHCR1	Body;Body;Body	N_Shelf
cg07146435	-0.0481606	3.69158e-07	0.00319637	chr10	100028499	LOXL4	TSS1500	Island
cg16402714	-0.0481159	1.06598e-05	0.0148375	chr5	59041425	PDE4D;PDE4D;PDE4D	Body;Body;Body	OpenSea
cg08155702	-0.0481095	9.48745e-05	0.0364862	chr10	17211746	TRDMT1	Body	OpenSea
cg22160612	-0.0480984	0.000123037	0.040303	chr22	45705042	FAM118A;FAM118A	TSS1500;TSS200	N_Shore
cg15638502	-0.0480611	4.74425e-06	0.0107024	chr2	162275683	TBR1	Body	S_Shore
cg14297687	-0.0479566	9.44857e-06	0.0140661	chr15	97436614			OpenSea
cg15063814	-0.0479294	0.000175961	0.0464148	chr12	106730687	TCP11L2	Body	OpenSea
cg19011826	-0.0479187	9.0638e-05	0.0360408	chr3	193851757			Island
cg01368777	-0.0479185	3.20957e-05	0.02392	chr11	2162483	IGF2AS;INS-IGF2;IGF2;IGF2AS;IGF2	Body;Body;5'UTR;Body;TSS200	Island
cg17722263	-0.0479113	7.8505e-05	0.033937	chr2	16060395	MYCNUT	TSS200	OpenSea
cg27614742	-0.0478916	0.00015374	0.0439628	chr17	53514682			OpenSea
cg15778559	-0.0478907	0.000130895	0.0412571	chr2	212146180			OpenSea
cg16526120	-0.0478506	0.000118014	0.0395246	chr4	78774513			OpenSea
cg19748878	-0.0478143	2.06739e-06	0.00742221	chr6	21523563			OpenSea
cg08279545	-0.0478107	2.89181e-05	0.0228613	chr8	104220480	BAALC;BAALC	Body;Body	OpenSea
cg23724878	-0.0478054	2.98035e-05	0.0231807	chr8	42393007	SLC20A2;SLC20A2	5'UTR;5'UTR	N_Shelf
cg26895768	-0.0477804	0.000171087	0.0460177	chr3	188850350			OpenSea
cg19040372	-0.0477652	3.82582e-06	0.00966768	chr17	79140672	AATK;AATK-AS1	TSS1500;Body	S_Shore
cg10686758	-0.0477607	4.55623e-07	0.00348392	chr17	39279735	KRTAP4-12;KRTAP4-12	3'UTR;1stExon	OpenSea
cg12789837	-0.0477247	1.8329e-05	0.0191279	chr6	27375281			OpenSea
cg08383695	-0.0477046	7.90723e-05	0.0340573	chr6	10886346	SYCP2L	TSS1500	N_Shore
cg16530881	-0.0476447	3.5744e-05	0.0246593	chr17	38708399			OpenSea
cg05010979	-0.0476381	0.000208794	0.0492158	chr15	48414122	SLC24A5	Body	OpenSea
cg11128612	-0.0476365	6.9364e-05	0.0322408	chr10	125608945	CPXM2	Body	OpenSea
cg24919766	-0.0476228	0.000179052	0.0466471	chr7	127756592			OpenSea
cg06789190	-0.0476145	5.75488e-06	0.0118518	chr15	101623005			N_Shelf
cg19147534	-0.0475959	2.32893e-05	0.0210635	chr10	91377755	PANK1;PANK1;PANK1	Body;Body;Body	OpenSea
cg12249537	-0.0475839	5.50576e-05	0.0296714	chr3	100990781	IMPG2	Body	OpenSea
cg16586023	-0.0474869	3.94011e-05	0.0257901	chr19	3002438	TLE2;TLE2;TLE2	Body;Body;Body	N_Shelf
cg16996144	-0.0474078	0.000122447	0.040303	chr1	67217950	TCTEX1D1	TSS200	N_Shore
cg09318204	-0.0473568	0.000207996	0.0491737	chr6	35511434			OpenSea
cg05333636	-0.0473503	5.46323e-08	0.0011488	chr7	116730466	ST7-AS2;ST7;ST7	Body;Body;Body	OpenSea
cg08212576	-0.0473098	1.89794e-05	0.0193334	chr13	38636836	LINC00571	Body	OpenSea
cg09844976	-0.0472975	0.000180696	0.0468888	chr5	148188454			OpenSea
cg06873579	-0.0472843	4.45461e-05	0.0272258	chr15	81845611			OpenSea
cg03037114	-0.0472325	4.56976e-06	0.0105101	chr1	32405564			S_Shore
cg07510270	-0.0472132	4.55824e-10	0.000104785	chr15	35364517			OpenSea
cg06514399	-0.0471988	1.16423e-05	0.0153694	chr1	86037681	DDAH1	5'UTR	OpenSea
cg08400210	-0.0471402	7.52504e-05	0.0333629	chr6	89908154	GABRR1	Body	OpenSea
cg14846049	-0.0471321	7.79378e-05	0.0338423	chr1	95063517			OpenSea
cg16139963	-0.0471297	3.33655e-05	0.0240764	chr19	33181245			N_Shore
cg23360019	-0.0471135	8.76226e-05	0.0355001	chr6	10073684			OpenSea
cg25005394	-0.0470885	2.43123e-05	0.021256	chr1	67241769	TCTEX1D1	Body	OpenSea
cg23778422	-0.0470755	2.34252e-05	0.0211214	chr14	72053177	SIPA1L1;SIPA1L1;SIPA1L1;SIPA1L1;SIPA1L1	TSS1500;1stExon;5'UTR;5'UTR;5'UTR	OpenSea
cg11636505	-0.0470558	2.0438e-05	0.0198703	chr9	91791189	SHC3	Body	N_Shore
cg05721070	-0.0470502	6.10647e-06	0.0120002	chr2	97345841	FER1L5	Body	OpenSea
cg26059418	-0.0470481	1.44443e-06	0.00625334	chr12	24991545	BCAT1;BCAT1;BCAT1;BCAT1;BCAT1	Body;Body;Body;Body;Body	OpenSea
cg07866131	-0.0470406	1.50517e-05	0.0174795	chr15	41850280	TYRO3	TSS1500	N_Shore
cg23838249	-0.0470388	3.7361e-06	0.0096494	chr5	133523897			OpenSea
cg03941587	-0.0469989	3.45361e-05	0.0245839	chr4	123747634	FGF2	TSS1500	N_Shore
cg24998527	-0.0469369	5.13016e-05	0.0286851	chr1	42611607			Island
cg18269183	-0.0469097	0.000142708	0.0427574	chr3	185827965	ETV5	TSS1500	S_Shore
cg12338800	-0.0468118	3.853e-05	0.0255758	chr22	36357816	RBFOX2;RBFOX2	Body;Body	OpenSea
cg15930703	-0.0467643	4.63778e-05	0.0274989	chr2	225775142	DOCK10	Body	OpenSea
cg22872376	-0.0467545	4.10805e-05	0.0262992	chr15	23893742	MAGEL2	TSS1500	OpenSea
cg05334416	-0.0467263	0.000177563	0.0465503	chr15	37338491	MEIS2;MEIS2;MEIS2;MEIS2;MEIS2;MEIS2;MEIS2	Body;Body;Body;Body;Body;Body;Body	OpenSea
cg03232465	-0.0466932	6.39757e-05	0.0313215	chr19	17610785	SLC27A1	Body	N_Shore
cg13102045	-0.0466815	8.59497e-05	0.0351184	chr12	130765060			OpenSea
cg15996390	-0.0466306	0.000141704	0.0426878	chr6	89927868	GABRR1;GABRR1;GABRR1;GABRR1	TSS1500;TSS1500;TSS1500;5'UTR	OpenSea
cg05711212	-0.0465946	9.95557e-05	0.0373591	chr8	13104574	DLC1	Body	OpenSea
cg25205423	-0.0465371	0.000112877	0.039082	chr11	66433116	RBM4B;RBM4;RBM4B	3'UTR;Body;Body	OpenSea
cg16174633	-0.0465326	0.000176132	0.0464148	chr17	57612068			OpenSea
cg25507845	-0.0465307	4.08754e-05	0.0262164	chr5	149635694	CAMK2A;CAMK2A	Body;Body	OpenSea
cg10069101	-0.04652	1.85952e-05	0.0191743	chr1	44583973	KLF17	TSS1500	OpenSea
cg14944269	-0.0465111	7.30833e-06	0.0127772	chr14	65439602	RAB15	TSS1500	S_Shore
cg11754402	-0.0464998	0.000159853	0.0448781	chr1	147012719	BCL9	TSS1500	OpenSea
cg05866987	-0.0464733	8.30825e-05	0.0347671	chr12	79356054	SYT1;SYT1;SYT1	5'UTR;5'UTR;5'UTR	OpenSea
cg14128579	-0.046386	2.76624e-06	0.00848286	chr2	12843137			OpenSea
cg09959420	-0.0463744	3.78925e-06	0.00966768	chr10	123495675			OpenSea
cg07688972	-0.0463184	3.16894e-05	0.02392	chr11	14441233			OpenSea
cg23435671	-0.0462273	0.000149922	0.0435861	chr8	29211078			S_Shore
cg13185177	-0.04617	0.000141199	0.0426333	chr3	194119885	GP5	5'UTR	S_Shore
cg00122406	-0.0461521	4.54575e-06	0.0104959	chr8	26431736			N_Shelf
cg09373825	-0.0461028	2.54524e-05	0.0216246	chr18	33198928			OpenSea
cg23890383	-0.0460966	5.24801e-05	0.0289319	chr3	45913499	LZTFL1;LZTFL1	5'UTR;Body	OpenSea
cg06480733	-0.0460615	1.84333e-05	0.0191279	chr17	39368995			OpenSea
cg18983174	-0.0460548	3.50918e-06	0.00954739	chr7	135650669	LUZP6;MTPN	5'UTR;Body	OpenSea
cg19742089	-0.0460321	0.000103287	0.0378664	chr12	11698534			OpenSea
cg05573829	-0.0460221	0.000107452	0.0384153	chr5	132175434			OpenSea
cg27305342	-0.0460028	0.000196935	0.0482766	chr2	211169638	MYL1;MYL1	Body;TSS1500	OpenSea
cg27243685	-0.0459993	0.000134411	0.0417928	chr21	43642366	ABCG1;ABCG1;ABCG1;ABCG1;ABCG1;ABCG1	Body;Body;5'UTR;Body;Body;Body	S_Shelf
cg26504229	-0.0459294	3.31617e-05	0.0240627	chr21	45149038	PDXK	Body	Island
cg27531197	-0.0459281	0.000113089	0.039082	chr17	16171299	PIGL	Body	OpenSea
cg01981765	-0.0459155	2.81729e-05	0.0226748	chr7	139167074	KLRG2	Body	N_Shore
cg11781069	-0.0458953	6.07969e-05	0.0307164	chr10	90823399	MIR4679-2	TSS1500	OpenSea
cg09257474	-0.0458548	6.74212e-07	0.00416521	chr4	123693755			OpenSea
cg06810143	-0.0458504	2.36534e-05	0.0212285	chr10	100060032			OpenSea
cg26935681	-0.0458217	0.000208126	0.0491737	chr14	59275736			OpenSea
cg05208644	-0.0458051	1.37097e-05	0.0168518	chr1	99130375	SNX7;SNX7;SNX7	Body;Body;Body	S_Shelf
cg02198658	-0.0457885	0.000176443	0.0464193	chr5	118722589	TNFAIP8;TNFAIP8;TNFAIP8;TNFAIP8;TNFAIP8;TNFAIP8	Body;Body;Body;5'UTR;5'UTR;Body	OpenSea
cg13228884	-0.045776	3.66857e-05	0.0249176	chr3	127793383	RUVBL1-AS1	TSS1500	N_Shore
cg13240962	-0.0457681	0.000138282	0.0422949	chr1	216467049	USH2A;USH2A	Body;Body	OpenSea
cg22177286	-0.0457648	1.452e-05	0.0172014	chr2	231728967	ITM2C;ITM2C;ITM2C	TSS1500;TSS1500;TSS1500	N_Shore
cg16459981	-0.0457636	0.000103589	0.0379061	chr2	169630660	CERS6;CERS6;CERS6-AS1;CERS6-AS1	3'UTR;3'UTR;Body;Body	OpenSea
cg22324198	-0.045741	0.000108899	0.0385444	chr15	48009147	SEMA6D	5'UTR	N_Shore
cg25139649	-0.0456607	0.000151465	0.0436513	chr1	2165579	SKI	Body	OpenSea
cg19677479	-0.0456264	2.50671e-06	0.00807277	chr20	61503787			OpenSea
cg09290723	-0.0455869	0.000211314	0.0495294	chr12	1619360			OpenSea
cg10311700	-0.045546	4.26437e-06	0.0103459	chr1	116270777	CASQ2	Body	OpenSea
cg07664057	-0.045536	8.28731e-06	0.0133317	chr10	106013534	GSTO1;GSTO1;GSTO1	TSS1500;TSS1500;TSS1500	N_Shore
cg03177642	-0.0454949	0.000207844	0.0491737	chr1	21678970			OpenSea
cg22049769	-0.0454931	4.87293e-05	0.0283729	chr1	168466077	LOC101928565	TSS1500	OpenSea
cg10474597	-0.0454867	1.6626e-05	0.0180834	chr13	51917676	SERPINE3	Body	OpenSea
cg06136451	-0.0454678	3.53351e-05	0.0246593	chr15	94110091			OpenSea
cg25791990	-0.0454395	2.40267e-07	0.00246315	chr12	47268492			OpenSea
cg04732087	-0.045396	8.32847e-05	0.0347671	chr1	240760677	GREM2;MIR1273E	5'UTR;Body	OpenSea
cg08633584	-0.0453878	1.06146e-05	0.0148096	chr19	8488327	MARCH2;MARCH2;MARCH2	Body;Body;Body	OpenSea
cg04998379	-0.0453724	4.83347e-05	0.0282708	chr4	129491708			OpenSea
cg07999476	-0.0453606	9.62831e-06	0.0142158	chr2	55509943	PRORSD1P	Body	S_Shore
cg16552822	-0.0453428	5.94885e-06	0.0118698	chr1	19278734	IFFO2	Body	N_Shelf
cg15235998	-0.0453405	3.60927e-05	0.0247677	chr17	76417599	PGS1;PGS1;PGS1;PGS1	3'UTR;Body;Body;Body	N_Shelf
cg12937391	-0.0453279	0.000183658	0.0471325	chr7	29900403	WIPF3	Body	OpenSea
cg16440629	-0.0453263	1.46373e-06	0.00629064	chr17	44896147	WNT3	TSS200	Island
cg20520267	-0.0452854	0.000207498	0.0491692	chr3	8724980			OpenSea
cg14154527	-0.0452708	4.50046e-05	0.0272765	chr7	3918857	SDK1	Body	OpenSea
cg25531074	-0.045266	5.20143e-05	0.0288125	chr3	33677694	CLASP2;CLASP2	Body;Body	OpenSea
cg18414021	-0.0452657	0.000208107	0.0491737	chr14	100069535	CCDC85C	1stExon	Island
cg23393544	-0.045262	6.03782e-07	0.00399433	chr11	14561830	PSMA1	Body	OpenSea
cg25783261	-0.0452426	0.000199781	0.0484004	chr2	236736652	AGAP1;AGAP1;AGAP1	Body;Body;Body	OpenSea
cg23525680	-0.0452215	1.8699e-05	0.0192476	chr1	201248640			N_Shelf
cg08804892	-0.0452041	6.98166e-06	0.0125424	chr3	42201374	TRAK1;TRAK1	TSS1500;Body	OpenSea
cg26814703	-0.0451848	6.26153e-07	0.00404854	chr13	31019673			N_Shore
cg10725937	-0.0451797	6.0392e-05	0.0306353	chr6	41130978	TREM2	TSS200	OpenSea
cg08890678	-0.04513	0.000124007	0.0403391	chr20	13800721			OpenSea
cg21045306	-0.0451169	1.38092e-05	0.0169035	chr12	57637925	STAC3	Body	S_Shore
cg20470923	-0.0450978	0.000128619	0.0409344	chr12	25284549	CASC1;CASC1;CASC1;CASC1;CASC1	Body;Body;Body;Body;Body	OpenSea
cg20770573	-0.0450857	1.88375e-05	0.0192974	chr20	48307717	B4GALT5	Body	OpenSea
cg05349042	-0.0450676	6.98714e-06	0.0125424	chr1	147013020	BCL9	TSS200	OpenSea
cg08507588	-0.0450579	4.86965e-06	0.010834	chr10	34811591	PARD3;PARD3;PARD3;PARD3;PARD3;PARD3;PARD3;PARD3;PARD3;PARD3;PARD3	Body;Body;Body;Body;Body;Body;Body;Body;Body;Body;Body	OpenSea
cg24109808	-0.0450453	7.9652e-06	0.0130897	chr3	108914880			OpenSea
cg20233988	-0.0450278	7.03965e-05	0.0324067	chr8	63945368	GGH	Body	OpenSea
cg18810342	-0.0450232	3.66171e-05	0.0249176	chr3	5019075			N_Shore
cg01289103	-0.0450214	0.000146693	0.0431685	chr17	38821277	KRT222	1stExon	OpenSea
cg17767484	-0.045006	5.40218e-05	0.0293701	chr6	36238230	PNPLA1;PNPLA1;PNPLA1	5'UTR;5'UTR;TSS200	OpenSea
cg19571412	-0.0449554	0.000149163	0.0434967	chr8	110657854	GOLSYN;GOLSYN;GOLSYN;GOLSYN;GOLSYN;GOLSYN;GOLSYN;GOLSYN;GOLSYN;GOLSYN;GOLSYN;GOLSYN;GOLSYN;GOLSYN	5'UTR;5'UTR;5'UTR;TSS200;5'UTR;5'UTR;TSS200;TSS1500;TSS1500;TSS1500;5'UTR;5'UTR;5'UTR;5'UTR	S_Shore
cg21828923	-0.0449461	0.000123511	0.0403208	chr6	140076731			OpenSea
cg10603678	-0.0449222	0.000130246	0.0411449	chr10	98040892			OpenSea
cg23568976	-0.0448503	6.61935e-12	3.89735e-06	chr15	93779834			OpenSea
cg06968405	-0.0448303	0.000159175	0.0448298	chr1	246150053	SMYD3;SMYD3	Body;Body	OpenSea
cg04332619	-0.0448197	2.42528e-05	0.021256	chr16	8806966	ABAT;ABAT;ABAT	5'UTR;1stExon;5'UTR	OpenSea
cg05484949	-0.0448103	6.64068e-05	0.0316591	chr17	38708465			OpenSea
cg21320081	-0.0447937	0.00014026	0.0425462	chr6	122381295			OpenSea
cg02369906	-0.0447677	0.000169294	0.0459357	chr12	46002117			OpenSea
cg27161809	-0.044751	0.000147844	0.0433504	chr10	90889872			OpenSea
cg11039694	-0.0447486	1.40533e-05	0.0170605	chr3	50304941	SEMA3B;SEMA3B	TSS200;TSS200	OpenSea
cg12526300	-0.0447267	0.000193405	0.0479653	chr17	38928838	KRT26	TSS1500	OpenSea
cg22954703	-0.0447264	0.000188119	0.0476337	chr4	980640	IDUA;SLC26A1	TSS200;Body	Island
cg18556631	-0.0447109	0.000131862	0.0413672	chr6	9979130			OpenSea
cg25338563	-0.0446827	0.000111422	0.0388512	chr8	103669495			S_Shore
cg14058568	-0.0446761	5.86643e-05	0.0304053	chr2	58955371	LINC01122	Body	OpenSea
cg20952257	-0.0446667	2.20984e-05	0.0205547	chr5	171074407			OpenSea
cg00126034	-0.0446635	8.86908e-06	0.013593	chr17	44896162	WNT3	TSS200	Island
cg26266840	-0.0446138	9.19644e-05	0.0361853	chr15	60927947	RORA	Body	OpenSea
cg20746735	-0.0445589	3.49072e-05	0.0246259	chr1	159977842			OpenSea
cg22111113	-0.0445436	2.45121e-05	0.0212865	chr20	57956384			OpenSea
cg07320333	-0.0445186	0.000154304	0.0440486	chr10	98595731	LCOR;LCOR;LCOR	5'UTR;5'UTR;5'UTR	S_Shelf
cg13545874	-0.0444904	0.000114081	0.0391903	chr17	72984872	CDR2L	Body	S_Shore
cg21824243	-0.0444167	2.87645e-06	0.00872988	chr8	60513879			OpenSea
cg12993990	-0.0444074	4.87622e-06	0.010834	chr1	224023540	TP53BP2;TP53BP2	Body;5'UTR	OpenSea
cg12233463	-0.0443884	3.65266e-06	0.00954739	chr15	81679567			OpenSea
cg22395802	-0.0443817	4.83519e-05	0.0282708	chr14	102250065	PPP2R5C;PPP2R5C	Body;Body	S_Shore
cg20213650	-0.0443614	0.000151208	0.0436513	chr4	77869264			N_Shore
cg01245802	-0.0443319	6.68175e-06	0.0123713	chr6	52036399			OpenSea
cg01516645	-0.0443223	3.18164e-05	0.02392	chr1	28471495			OpenSea
cg25465322	-0.0443126	3.38721e-06	0.00954739	chr19	44860658	ZFP112;ZFP112	5'UTR;5'UTR	Island
cg23261107	-0.0442961	0.00012402	0.0403391	chr7	22602895			OpenSea
cg22475946	-0.0442532	6.88455e-05	0.0321705	chr17	39421001	KRTAP9-6	TSS1500	OpenSea
cg06005911	-0.0442325	0.000114849	0.0392519	chr10	22622123			N_Shore
cg14065857	-0.0441879	0.000117617	0.039504	chr2	33436054	LTBP1;LTBP1;LTBP1;LTBP1;LTBP1	Body;Body;Body;Body;Body	OpenSea
cg02757100	-0.0441768	9.21287e-05	0.0361983	chr12	54670786	CBX5	5'UTR	N_Shelf
cg12756718	-0.0441139	3.16628e-05	0.02392	chr4	2047292			N_Shore
cg12011907	-0.0440784	1.42407e-06	0.00625334	chr11	93430884	CEP295	Body	OpenSea
cg06793679	-0.0440746	2.35689e-06	0.00804479	chr14	103054085			N_Shelf
cg06716857	-0.0440692	0.000160086	0.0448781	chr5	78417052	BHMT;BHMT	ExonBnd;Body	OpenSea
cg11060604	-0.0440669	8.11353e-05	0.0344419	chr7	130572465			OpenSea
cg27136927	-0.0440641	0.000188852	0.0476337	chr5	172161264			OpenSea
cg14393384	-0.0440478	0.000125398	0.0405669	chr7	155149319			OpenSea
cg25991569	-0.0440472	1.242e-06	0.00585012	chr13	35324682			OpenSea
cg26314528	-0.0440168	9.07609e-06	0.0137021	chr5	163344802			OpenSea
cg18090390	-0.0439917	1.01443e-07	0.00157179	chr1	56880606			OpenSea
cg08394239	-0.0439526	4.87425e-05	0.0283729	chr18	28743131	DSC1;DSC1	TSS1500;TSS1500	OpenSea
cg23642632	-0.0439245	6.46949e-05	0.0313259	chr2	183903927	NCKAP1;NCKAP1	TSS1500;TSS1500	S_Shore
cg11366363	-0.043864	1.10631e-05	0.0150338	chr13	51641069	GUCY1B2	TSS1500	OpenSea
cg25461308	-0.0438617	9.04232e-05	0.0360213	chr1	227063660	PSEN2;PSEN2	5'UTR;5'UTR	OpenSea
cg26490238	-0.0438383	8.48559e-05	0.0350006	chr8	142140493	DENND3	5'UTR	S_Shore
cg16611220	-0.0438345	6.32604e-07	0.00404854	chr6	52926964	ICK;ICK	TSS1500;TSS1500	S_Shore
cg15802887	-0.0438185	0.000102444	0.03769	chr1	32420496			OpenSea
cg02614692	-0.0438007	0.00014299	0.0427574	chr4	10262707			OpenSea
cg05709468	-0.043683	0.000190396	0.0476777	chr18	21794764	OSBPL1A;OSBPL1A	Body;Body	OpenSea
cg25746467	-0.043666	0.000157425	0.0444763	chr1	47644300	LINC00853	TSS1500	OpenSea
cg12367009	-0.0436154	5.12894e-05	0.0286851	chr18	55673626			OpenSea
cg27245960	-0.0436132	1.41036e-05	0.0170717	chr22	23829806	LOC388882	TSS1500	OpenSea
cg19843891	-0.0435947	0.000107912	0.0384604	chr8	48675647			N_Shore
cg24863823	-0.0435788	1.93006e-06	0.00742221	chr1	5551570			OpenSea
cg11611600	-0.043521	6.59316e-06	0.0122846	chr15	84323154	ADAMTSL3	5'UTR	Island
cg23922467	-0.0435163	4.46225e-05	0.0272258	chr2	56420072	CCDC85A	Body	OpenSea
cg22070243	-0.0434523	5.12096e-05	0.0286851	chr2	172378774	CYBRD1;CYBRD1	TSS200;TSS200	N_Shore
cg06709143	-0.0434505	0.000189615	0.0476777	chr1	200653435	LOC101929224	Body	OpenSea
cg17475733	-0.0434457	5.94287e-05	0.0304795	chr1	96830030			OpenSea
cg05145585	-0.0434082	0.000149234	0.0434967	chr1	78021977	AK5;AK5	Body;Body	OpenSea
cg20195067	-0.0433931	0.000198022	0.0482766	chr17	56756507	TEX14;TEX14;TEX14	5'UTR;5'UTR;5'UTR	OpenSea
cg00905576	-0.0433854	1.61078e-05	0.0179919	chr7	114999775			OpenSea
cg06554062	-0.043362	6.71979e-08	0.00125031	chr19	19517612	GATAD2A	5'UTR	S_Shore
cg11156416	-0.0433431	9.75866e-05	0.0370452	chr22	40577552	TNRC6B;TNRC6B;TNRC6B	Body;Body;Body	OpenSea
cg25150878	-0.0432512	5.55929e-05	0.0298106	chr3	13520921	HDAC11;HDAC11	TSS1500;TSS1500	Island
cg16674006	-0.0432407	0.00012013	0.0399833	chr14	80682663	DIO2;DIO2-AS1	5'UTR;Body	OpenSea
cg15785355	-0.0431933	0.000151883	0.043729	chr5	58332360	PDE4D;PDE4D;PDE4D;PDE4D;PDE4D;PDE4D;PDE4D;PDE4D	Body;Body;Body;Body;Body;Body;Body;Body	N_Shelf
cg07811261	-0.0431553	5.91962e-05	0.0304648	chr16	73116575			OpenSea
cg23061704	-0.0430938	0.000156965	0.044453	chr9	75569703	ALDH1A1	TSS1500	OpenSea
cg20996363	-0.0430918	8.67773e-06	0.0134925	chr2	150418989			OpenSea
cg23405677	-0.0430763	0.000200803	0.0485469	chr20	14690830	MACROD2	Body	OpenSea
cg17938867	-0.0430362	1.16286e-05	0.0153694	chr1	109418898	GPSM2	TSS1500	N_Shore
cg03461704	-0.0430106	8.52885e-05	0.0350183	chr1	205818484	PM20D1	Body	N_Shore
cg15954031	-0.0429607	0.000146172	0.043118	chr5	16738125	MYO10	Body	OpenSea
cg13677577	-0.0429498	2.48358e-06	0.00807277	chr5	150911349	FAT2	Body	Island
cg16413763	-0.0429459	0.000126313	0.0406691	chr5	16737972	MYO10	Body	OpenSea
cg14817761	-0.0429414	3.44733e-06	0.00954739	chr2	70599018			OpenSea
cg18028993	-0.0429365	2.09524e-05	0.0200919	chr10	91043247			OpenSea
cg05868800	-0.0429311	1.63766e-05	0.0180741	chr6	118966797	CEP85L;CEP85L;CEP85L	Body;Body;Body	OpenSea
cg21321167	-0.0429089	4.67947e-06	0.0106378	chr5	89686304			OpenSea
cg12854232	-0.0428322	8.35518e-05	0.0348151	chr2	212399544	ERBB4;ERBB4	Body;Body	OpenSea
cg14435796	-0.0428312	1.25832e-05	0.0161086	chr5	55529207	ANKRD55	TSS200	OpenSea
cg23334662	-0.0427778	5.80277e-05	0.030235	chr2	198540518	RFTN2;RFTN2	1stExon;5'UTR	OpenSea
cg27578825	-0.0427733	8.36649e-06	0.0133485	chr1	219704388			OpenSea
cg15306012	-0.0426652	0.000112707	0.039082	chr16	67224199	EXOC3L	TSS200	OpenSea
cg08163175	-0.0426515	2.65435e-05	0.0220565	chr6	138463411			OpenSea
cg25839368	-0.0426355	0.000149303	0.0434967	chr10	60628761			OpenSea
cg08869846	-0.0426031	3.21143e-05	0.02392	chr3	148939743	CP;CP;CP	1stExon;5'UTR;Body	OpenSea
cg04149179	-0.04257	6.9336e-07	0.00416568	chr10	97149537	SORBS1;SORBS1;SORBS1;SORBS1;SORBS1;SORBS1;SORBS1	Body;Body;Body;Body;Body;Body;Body	OpenSea
cg15388885	-0.0425583	0.000191642	0.0477106	chr7	139165865	KLRG2	Body	N_Shore
cg13660180	-0.042532	3.96136e-05	0.0257901	chr3	194160931	ATP13A3	Body	OpenSea
cg09478396	-0.0425277	2.4196e-05	0.021256	chr7	140339480			N_Shore
cg24818916	-0.0425184	0.000123524	0.0403208	chr7	148661033			OpenSea
cg14416830	-0.0425113	6.17241e-05	0.0309187	chr11	46582020	AMBRA1;AMBRA1;AMBRA1;AMBRA1	5'UTR;5'UTR;5'UTR;5'UTR	OpenSea
cg27475162	-0.0424976	4.95083e-05	0.0285183	chr15	47250070			OpenSea
cg16067144	-0.0424842	4.58618e-05	0.0272993	chr7	16748729			OpenSea
cg15244049	-0.0424332	2.67092e-05	0.0220565	chr6	10883376	GCM2	TSS1500	S_Shore
cg27131563	-0.0424147	5.58884e-05	0.0298617	chr8	67434522			OpenSea
cg18253113	-0.0424043	8.50855e-05	0.0350006	chr3	124928886	SLC12A8	Body	N_Shelf
cg27456627	-0.0423956	6.4692e-05	0.0313259	chr6	34708295			OpenSea
cg04459452	-0.0423925	0.000144248	0.0427647	chr21	40406301			OpenSea
cg04924511	-0.042366	4.10186e-06	0.010105	chr3	10334731	GHRLOS;GHRL;GHRL;GHRLOS;GHRLOS;GHRL;GHRL;GHRL;GHRL;GHRL;GHRLOS;GHRL;GHRL;GHRL	Body;TSS200;TSS200;Body;Body;TSS200;TSS200;TSS200;TSS200;TSS200;Body;TSS200;TSS200;TSS200	OpenSea
cg12747076	-0.0423596	1.6474e-05	0.0180834	chr10	831835			OpenSea
cg20326899	-0.0423443	7.8829e-06	0.0130897	chr1	21107219	HP1BP3	5'UTR	OpenSea
cg10857250	-0.0423392	0.000207523	0.0491692	chr12	122986080	ZCCHC8	TSS1500	S_Shore
cg15334061	-0.0423149	9.93963e-06	0.01445	chr7	16850336			OpenSea
cg14146815	-0.0423093	0.000127691	0.0408485	chr1	54619564	CDCP2	TSS1500	OpenSea
cg06946543	-0.0422738	2.43111e-05	0.021256	chr13	76377366	LMO7;LMO7	5'UTR;Body	OpenSea
cg13904935	-0.0422446	7.84855e-05	0.033937	chr14	68206005			OpenSea
cg11658159	-0.0421479	2.76643e-05	0.0224517	chr11	108370005	KDELC2	TSS1500	S_Shore
cg03162465	-0.0421357	0.000204368	0.0487158	chr11	5811212	OR52N1	TSS1500	OpenSea
cg03578548	-0.04213	6.52498e-05	0.0313683	chr9	91267411	LOC286238	TSS1500	OpenSea
cg20579173	-0.0421284	7.18955e-05	0.0326728	chr12	122502077			OpenSea
cg26562772	-0.042091	0.000151118	0.0436513	chr1	221890431	DUSP10;DUSP10;DUSP10	5'UTR;Body;5'UTR	OpenSea
cg06758448	-0.0420527	2.1588e-06	0.00762783	chr2	192067742			OpenSea
cg24896021	-0.0420053	9.34126e-05	0.0362609	chr8	6630930			OpenSea
cg08351422	-0.0419809	9.59795e-06	0.0142158	chr9	101564467			OpenSea
cg12451837	-0.0419795	9.93147e-05	0.0373273	chr10	35119627			OpenSea
cg22001167	-0.0419582	3.27709e-05	0.0239688	chr6	55539574			OpenSea
cg00830420	-0.0419291	0.000113945	0.0391903	chr12	5758014	ANO2	Body	OpenSea
cg19702675	-0.0418933	3.68135e-05	0.0249446	chr2	171387064	MYO3B;MYO3B;MYO3B	Body;Body;Body	OpenSea
cg14556906	-0.0418427	0.000173216	0.0462314	chr11	111806309	DIXDC1	Body	N_Shore
cg14852821	-0.041839	0.000116714	0.0394258	chr17	77018865	C1QTNF1;C1QTNF1;C1QTNF1;C1QTNF1-AS1;C1QTNF1-AS1	TSS1500;TSS1500;TSS200;Body;Body	N_Shore
cg04414459	-0.0418299	0.000147004	0.0431685	chr10	27541213	LOC387646	Body	N_Shore
cg24447728	-0.0417925	6.88381e-05	0.0321705	chr2	166451723	CSRNP3;CSRNP3;CSRNP3;CSRNP3	ExonBnd;ExonBnd;Body;Body	OpenSea
cg02970714	-0.0417587	6.08103e-05	0.0307164	chr3	172312575			OpenSea
cg05019826	-0.0417028	0.000154718	0.0441137	chr15	74891207			OpenSea
cg06069280	-0.0416766	5.11392e-05	0.0286851	chr10	111815726	ADD3;ADD3;ADD3	5'UTR;5'UTR;5'UTR	OpenSea
cg15897845	-0.0416569	0.000101727	0.0376649	chr1	233249314	PCNXL2	Body	OpenSea
cg25744287	-0.0416564	6.46469e-06	0.0121607	chr1	27288119	KDF1	TSS1500	S_Shore
cg25947408	-0.0416499	0.00015434	0.0440486	chr5	133451383	TCF7;TCF7;TCF7;TCF7;TCF7;TCF7;TCF7	5'UTR;TSS1500;TSS1500;Body;TSS200;5'UTR;5'UTR	S_Shore
cg09528501	-0.0416287	0.000152546	0.0438021	chr11	108909215			OpenSea
cg26493224	-0.041624	9.26315e-05	0.0362609	chr13	52980671	THSD1;THSD1	TSS200;TSS200	S_Shore
cg11773456	-0.0415477	4.75405e-05	0.0280531	chr14	100055669	CCDC85C	Body	OpenSea
cg16631028	-0.0415405	7.7941e-05	0.0338423	chr10	99204975	EXOSC1;ZDHHC16;ZDHHC16;ZDHHC16;ZDHHC16;ZDHHC16;ZDHHC16;ZDHHC16;ZDHHC16	Body;TSS1500;TSS1500;TSS1500;TSS1500;TSS1500;TSS1500;TSS1500;TSS1500	N_Shore
cg06076996	-0.0415241	7.07003e-05	0.0324704	chr4	165797666	APELA	TSS1500	OpenSea
cg10619660	-0.0415034	1.98156e-05	0.0196608	chr10	43482915			OpenSea
cg02314339	-0.0414888	6.22514e-05	0.030932	chr10	91020653			OpenSea
cg19260430	-0.041471	5.06944e-05	0.0286851	chr3	195735283			OpenSea
cg16068779	-0.0414531	4.43382e-06	0.0103913	chr2	111872995	LOC400997;ACOXL	Body;Body	N_Shelf
cg21708738	-0.0414529	0.000108641	0.03851	chr2	42175351			OpenSea
cg10267140	-0.0414318	1.63512e-06	0.00666113	chr1	224300508	FBXO28;FBXO28;FBXO28	TSS1500;TSS1500;TSS1500	N_Shore
cg15393461	-0.0414311	3.23043e-06	0.00927813	chr4	38880766	FAM114A1	Body	OpenSea
cg22454744	-0.0414259	0.000178882	0.0466344	chr14	105332600	KIAA0284;KIAA0284	5'UTR;5'UTR	Island
cg05873104	-0.0413393	0.000172493	0.0461351	chr13	78437347	EDNRB-AS1	Body	OpenSea
cg17318222	-0.0412953	9.93531e-05	0.0373273	chr6	132891507	TAAR6	1stExon	OpenSea
cg03153807	-0.0412925	4.53062e-05	0.0272983	chr5	74847582	POLK	Body	OpenSea
cg11791914	-0.0412818	1.66083e-05	0.0180834	chr1	4772257	AJAP1;AJAP1	Body;Body	Island
cg10560306	-0.0412529	5.66509e-05	0.0300057	chr15	81784906			OpenSea
cg17462140	-0.0412403	2.54357e-05	0.0216246	chr11	2162363	IGF2AS;INS-IGF2;IGF2;IGF2AS;IGF2	Body;Body;5'UTR;Body;TSS200	Island
cg07423881	-0.0412322	5.4638e-06	0.0115693	chr9	74878543			OpenSea
cg10367640	-0.0412111	1.62403e-05	0.0180415	chr7	18617456	HDAC9;HDAC9;HDAC9;HDAC9;HDAC9;HDAC9;HDAC9;HDAC9;HDAC9	Body;Body;Body;Body;5'UTR;5'UTR;Body;Body;Body	OpenSea
cg27543812	-0.0411813	1.71027e-05	0.018342	chr2	161077346			OpenSea
cg08609819	-0.0411812	1.21652e-05	0.0158465	chr10	121256152			OpenSea
cg17506945	-0.0411161	2.15957e-05	0.0202793	chr9	16369202			OpenSea
cg05620953	-0.0410833	0.000126302	0.0406691	chr9	111777278	CTNNAL1;CTNNAL1	TSS1500;TSS1500	S_Shore
cg09808864	-0.041059	6.31061e-05	0.0312232	chr6	138482336	KIAA1244	TSS1500	N_Shore
cg13555464	-0.0410394	0.000190848	0.0476942	chr9	94183343	NFIL3	5'UTR	N_Shore
cg17564259	-0.0410177	9.07919e-05	0.0360705	chr3	197035907			OpenSea
cg14064277	-0.0410132	0.000167748	0.0456749	chr19	35661763			OpenSea
cg03265111	-0.041002	8.87138e-05	0.0356296	chr15	30212876	TJP1	Body	OpenSea
cg13362760	-0.0409973	3.00044e-06	0.00895558	chr3	151158394	IGSF10;IGSF10;IGSF10	5'UTR;1stExon;Body	OpenSea
cg04027040	-0.0409892	0.000122154	0.040303	chr6	45290812	SUPT3H;SUPT3H;SUPT3H	5'UTR;Body;5'UTR	OpenSea
cg23302636	-0.0409656	1.52324e-05	0.0175356	chr14	55281026			OpenSea
cg15300730	-0.0409087	0.00013781	0.0421929	chr2	43454991	ZFP36L2;LOC100129726	TSS1500;Body	S_Shore
cg27192915	-0.0409034	6.88999e-05	0.0321705	chr10	103347271	POLL;DPCD;POLL;POLL;POLL;POLL	Body;TSS1500;5'UTR;5'UTR;5'UTR;5'UTR	N_Shore
cg27255449	-0.0409	3.64303e-05	0.0248834	chr4	74738676			S_Shelf
cg10737367	-0.040882	0.00020779	0.0491737	chr18	9824957	RAB31	Body	OpenSea
cg01482779	-0.040874	1.7407e-06	0.00687846	chr11	6552435	DNHD1	Body	OpenSea
cg07180197	-0.0408418	5.80971e-05	0.0302364	chr8	67039155	TRIM55;TRIM55;TRIM55;TRIM55	TSS200;TSS200;TSS200;TSS200	OpenSea
cg17819635	-0.0408407	0.000140802	0.042579	chr1	67217673	TCTEX1D1	TSS1500	N_Shore
cg16053299	-0.0408378	5.68231e-05	0.0300057	chr16	30492931	ITGAL;ITGAL	Body;Body	OpenSea
cg16882373	-0.040828	0.000119715	0.0399128	chr7	26191458	NFE2L3	TSS1500	N_Shore
cg05382510	-0.0407031	1.00047e-05	0.0144668	chr17	29284048	ADAP2	Body	OpenSea
cg01323312	-0.0406757	4.38971e-06	0.0103798	chr7	73476657	ELN;ELN;ELN;ELN;ELN;ELN;ELN;ELN;ELN;ELN;ELN;ELN;ELN	Body;Body;Body;Body;Body;Body;Body;Body;Body;Body;Body;Body;Body	OpenSea
cg18321051	-0.0406572	7.4697e-05	0.0332679	chr19	12251893	ZNF20	TSS1500	S_Shore
cg14405771	-0.0406435	6.19132e-05	0.0309187	chr5	141095494			OpenSea
cg10273679	-0.0406085	1.9959e-05	0.0197154	chr8	19179715	SH2D4A;SH2D4A;SH2D4A	Body;Body;Body	OpenSea
cg18919478	-0.0405748	9.14803e-06	0.0137403	chr8	104384584	CTHRC1	Body	S_Shore
cg05583240	-0.0405356	9.64476e-07	0.00511052	chr12	105477579	ALDH1L2;ALDH1L2	Body;Body	N_Shore
cg05405978	-0.0405145	3.07139e-05	0.0236342	chr19	57485870			OpenSea
cg23509724	-0.0404693	1.00574e-05	0.0144668	chr2	210316331	MAP2	5'UTR	OpenSea
cg13077160	-0.0404677	0.000187289	0.0475312	chr7	114142961	FOXP2;FOXP2;FOXP2;FOXP2;FOXP2;FOXP2;FOXP2;FOXP2	Body;Body;Body;Body;Body;Body;Body;Body	OpenSea
cg26662656	-0.0404593	6.31687e-05	0.031226	chr15	93584963			N_Shelf
cg12929333	-0.0404482	3.06798e-05	0.0236342	chr12	25254153	LRMP;LRMP;LRMP	Body;Body;Body	OpenSea
cg24075197	-0.0404268	0.000106369	0.0383362	chr1	88742107			OpenSea
cg01924506	-0.0404231	1.89151e-07	0.00224989	chr6	158810580	TULP4;TULP4	Body;Body	OpenSea
cg23556358	-0.0403965	9.17231e-05	0.0361831	chr1	203738697	LAX1;LAX1;LAX1	TSS200;Body;Body	OpenSea
cg22739961	-0.0403875	0.000180652	0.0468888	chr5	152871803	GRIA1;GRIA1;GRIA1;GRIA1;GRIA1;GRIA1;GRIA1;GRIA1	5'UTR;1stExon;1stExon;5'UTR;Body;Body;Body;Body	OpenSea
cg06429010	-0.0403875	0.000140673	0.042579	chr8	86375289	CA2;CA2;CA3-AS1;CA3-AS1;CA3-AS1;CA3-AS1	TSS1500;TSS1500;TSS200;TSS200;Body;Body	N_Shore
cg01409735	-0.0403663	0.000199026	0.0483489	chr3	13521176	HDAC11;HDAC11	TSS1500;TSS1500	Island
cg07297068	-0.0403447	6.4768e-05	0.0313259	chr8	6691691	XKR5	Body	N_Shore
cg00987513	-0.0403424	6.15134e-05	0.0309187	chr1	145413337	HFE2;HFE2;HFE2;HFE2;HFE2;HFE2;HFE2;HFE2	1stExon;5'UTR;5'UTR;1stExon;1stExon;5'UTR;5'UTR;1stExon	N_Shelf
cg08593467	-0.0403242	3.04747e-08	0.000973387	chr9	38363502			OpenSea
cg20374917	-0.0403202	3.2609e-05	0.0239425	chr11	128603874	FLI1;FLI1	Body;5'UTR	OpenSea
cg07137108	-0.0403174	2.6267e-06	0.0081828	chr16	1934273	LINC00254	TSS200	OpenSea
cg08633182	-0.0403024	8.32681e-05	0.0347671	chr7	56013581			OpenSea
cg11817533	-0.0402842	8.25707e-06	0.0133317	chr6	21523501			OpenSea
cg05135846	-0.0402648	4.42941e-05	0.0271945	chr2	8980612			S_Shelf
cg01148098	-0.040259	0.000109899	0.0387611	chr2	102383972	MAP4K4;MAP4K4;MAP4K4;MAP4K4;MAP4K4	Body;Body;Body;Body;Body	OpenSea
cg04061293	-0.0402069	0.000165456	0.0454094	chr12	90341279			OpenSea
cg03117733	-0.0401582	5.3664e-05	0.0293101	chr5	42876726			OpenSea
cg08127108	-0.040127	0.000154246	0.0440486	chr2	8866448			OpenSea
cg27014729	-0.0400907	4.22158e-05	0.0265271	chr2	232923335	DIS3L2;DIS3L2;DIS3L2;DIS3L2;DIS3L2	Body;Body;Body;Body;Body	OpenSea
cg25268435	-0.0400869	6.40929e-05	0.0313215	chr2	178119353	NFE2L2;NFE2L2;NFE2L2	Body;5'UTR;5'UTR	OpenSea
cg13772849	-0.0400334	3.07479e-05	0.0236342	chr17	29624227	NF1;NF1;OMG;OMG	Body;Body;1stExon;5'UTR	OpenSea
cg09152754	-0.040021	3.98684e-05	0.0257953	chr8	131433936	ASAP1;ASAP1	5'UTR;5'UTR	OpenSea
cg09961254	-0.0400077	0.000174251	0.046401	chr10	627679	DIP2C	Body	N_Shelf
cg26545917	-0.0399825	1.81861e-05	0.0190189	chr2	58707072			OpenSea
cg10190674	-0.0399615	3.29913e-05	0.0240404	chr11	76430846	GUCY2EP	Body	OpenSea
cg27371984	-0.0398935	2.1325e-05	0.0201937	chr17	78009155	CCDC40;TBC1D16	TSS1500;5'UTR	Island
cg06230834	-0.0398927	7.91548e-07	0.00456911	chr20	33723949	EDEM2;EDEM2;EDEM2	Body;Body;Body	OpenSea
cg03268191	-0.0398909	8.97031e-06	0.0136238	chr9	81870279			OpenSea
cg14814621	-0.0398811	4.35849e-05	0.0270393	chr2	121529187			OpenSea	GLI2 according to GencodeCompV12
cg12458210	-0.0398783	0.000143109	0.0427574	chr5	93805750	KIAA0825	Body	OpenSea
cg26581146	-0.0398702	0.000109946	0.0387611	chr3	99654279	FILIP1L;FILIP1L;MIR548G;CMSS1	5'UTR;5'UTR;Body;Body	OpenSea
cg27533977	-0.0398442	0.000178718	0.0466219	chr2	58936770	LINC01122	Body	OpenSea
cg16822754	-0.039838	5.31672e-05	0.0291712	chr15	42130883	PLA2G4B;JMJD7-PLA2G4B;JMJD7-PLA2G4B	TSS200;Body;Body	OpenSea
cg18188768	-0.0398376	0.000116356	0.039398	chr5	158689930	UBLCP1	TSS200	N_Shore
cg12690401	-0.0398376	0.000170069	0.0459357	chr7	105856949			OpenSea
cg23626908	-0.0398077	8.24149e-05	0.0346603	chr3	155180813			OpenSea
cg23901274	-0.0398066	7.89066e-05	0.0340573	chr21	28168536			OpenSea
cg25031844	-0.0398065	5.70571e-06	0.0118412	chr7	120964655	WNT16	TSS1500	OpenSea
cg08881780	-0.0396503	9.93597e-05	0.0373273	chr4	90760547	SNCA-AS1;SNCA	Body;TSS1500	S_Shore
cg10169539	-0.0396339	0.000104619	0.0381174	chr14	51296612	NIN;NIN;NIN	5'UTR;5'UTR;5'UTR	N_Shore
cg11763066	-0.0395672	5.02381e-05	0.0286558	chr6	158640499			OpenSea
cg05042743	-0.0395265	0.000102298	0.03769	chr11	61159739	TMEM216	TSS200	N_Shore
cg01922597	-0.0395175	7.25804e-06	0.0127772	chr16	46918956	GPT2;GPT2	Body;TSS200	Island
cg05716202	-0.0395095	0.00010825	0.03851	chr4	175298942			OpenSea
cg25988421	-0.0394813	0.000195043	0.0481499	chr5	58653738	PDE4D;PDE4D;PDE4D;PDE4D;PDE4D	TSS1500;Body;Body;Body;Body	OpenSea
cg07981370	-0.0394509	0.000190513	0.0476777	chr15	41244615	CHAC1;CHAC1	TSS1500;TSS1500	N_Shore
cg25936889	-0.039435	6.67974e-05	0.0317939	chr19	52073990	ZNF175	TSS1500	N_Shore
cg04008913	-0.0394297	6.53172e-05	0.0313683	chr3	43327465	SNRK;SNRK	TSS1500;TSS1500	N_Shore
cg26399778	-0.0394174	0.000119366	0.0398578	chr5	145316212	SH3RF2;SH3RF2	1stExon;5'UTR	Island
cg26992603	-0.0393943	0.000103751	0.0379208	chr12	115130994			S_Shore
cg09405635	-0.0393936	8.22917e-05	0.0346512	chr8	49533444			OpenSea
cg17114475	-0.0393905	0.000175754	0.0464148	chr6	31129466	TCF19;TCF19	Body;Body	S_Shelf
cg14599160	-0.0393572	7.46755e-05	0.0332679	chr8	39818648	IDO2	Body	OpenSea
cg14161241	-0.0393486	0.00020276	0.0487158	chr6	144329909	PLAGL1;PLAGL1;PLAGL1;PLAGL1;PLAGL1;PLAGL1;PLAGL1;HYMAI;PLAGL1	TSS1500;TSS1500;5'UTR;TSS1500;TSS1500;TSS1500;5'UTR;TSS200;TSS1500	S_Shore
cg19936266	-0.0393154	1.67814e-05	0.0181564	chr10	23055022			OpenSea
cg09605846	-0.0393029	0.000171637	0.0460316	chr10	91385914	PANK1;PANK1;PANK1	Body;Body;Body	OpenSea
cg22929625	-0.0392671	6.4049e-05	0.0313215	chr10	94114469			OpenSea
cg12271487	-0.0392398	9.4355e-05	0.0363511	chr6	109266451	ARMC2	Body	OpenSea
cg11718235	-0.0392212	0.000146943	0.0431685	chr19	56915184	ZNF583;ZNF583;ZNF583	TSS200;TSS1500;TSS1500	N_Shore
cg21814178	-0.0391795	2.67221e-05	0.0220565	chr12	51720755			OpenSea
cg17812171	-0.039166	1.56718e-05	0.0177447	chr15	81667437	TMC3	TSS1500	OpenSea
cg25266155	-0.0391529	0.000125306	0.0405596	chr6	22083860	CASC15	Body	OpenSea
cg03069507	-0.0391219	2.54975e-05	0.0216318	chr7	17810435			OpenSea
cg10069298	-0.0390996	5.89058e-05	0.0304233	chr7	21986086	CDCA7L;CDCA7L;CDCA7L	TSS1500;TSS1500;TSS1500	S_Shore
cg11562153	-0.039098	0.000142095	0.0427078	chr6	28493500	GPX5;GPX5	TSS1500;TSS1500	OpenSea
cg02700359	-0.0390793	0.000101997	0.037675	chr21	19153027	C21orf91-OT1;C21orf91-OT1	Body;Body	OpenSea
cg08020573	-0.0390627	7.42341e-05	0.0331873	chr1	231666092	TSNAX;TSNAX-DISC1;TSNAX-DISC1;TSNAX-DISC1;TSNAX-DISC1;TSNAX-DISC1;TSNAX-DISC1;TSNAX-DISC1;TSNAX-DISC1	Body;Body;Body;Body;Body;Body;Body;Body;Body	S_Shore
cg20152842	-0.0390354	0.000107269	0.0384153	chr9	77762635			OpenSea
cg17512276	-0.0390195	1.4621e-05	0.0172517	chr13	99128503	STK24;STK24;STK24	Body;Body;Body	S_Shore
cg24168488	-0.0390136	9.01501e-07	0.00491469	chr3	122863173	PDIA5;PDIA5	Body;Body	OpenSea
cg00045275	-0.039011	7.39141e-06	0.0128375	chr1	43389643			N_Shore
cg00549412	-0.0389966	0.000198352	0.0482787	chr21	43933482	SLC37A1	5'UTR	N_Shore
cg27560922	-0.0389754	1.38574e-05	0.0169274	chr16	330267	ARHGDIG	TSS1500	Island
cg17979881	-0.0389321	0.000199072	0.0483489	chr18	7754943	PTPRM;PTPRM	Body;Body	OpenSea
cg25991857	-0.0389204	9.60618e-05	0.0366467	chr1	117239908	C1orf137	Body	OpenSea
cg10781587	-0.0388954	0.000161384	0.0450331	chr13	110079952			OpenSea
cg09126636	-0.0388836	0.000198086	0.0482766	chr1	113265753	FAM19A3;FAM19A3	Body;Body	Island
cg20716932	-0.0388782	8.23212e-05	0.0346512	chr20	31331814	COMMD7;COMMD7	TSS200;TSS200	S_Shore
cg22977099	-0.0388675	1.96994e-05	0.0196587	chr1	100111422	PALMD	TSS200	OpenSea
cg12095400	-0.0388356	3.60296e-06	0.00954739	chr21	43025267			OpenSea
cg23012855	-0.0388115	3.19568e-05	0.02392	chr1	235111328			OpenSea
cg02752174	-0.0387891	7.13218e-05	0.0325527	chr7	115812857			OpenSea
cg01731192	-0.0387477	0.000133039	0.0415369	chr6	35511360			OpenSea
cg27421776	-0.0387395	0.000143312	0.0427574	chr2	209379072			OpenSea
cg09034667	-0.0387227	0.000114928	0.0392519	chr3	50304957	SEMA3B;SEMA3B;SEMA3B-AS1;SEMA3B	TSS200;TSS200;TSS200;TSS1500	OpenSea
cg25343906	-0.0386958	1.08281e-05	0.0149306	chr11	65134188			OpenSea
cg19945091	-0.0386715	0.000137575	0.0421727	chr20	55651597			OpenSea
cg00452395	-0.0386677	7.81198e-05	0.033895	chr15	58571625			OpenSea
cg27210390	-0.0386556	8.27804e-06	0.0133317	chr17	52978583	TOM1L1	Body	S_Shore
cg16444942	-0.0386239	9.74233e-05	0.037031	chr12	129309117	SLC15A4	TSS1500	S_Shore
cg09381188	-0.0385829	2.31591e-05	0.0210635	chr6	129203484	LAMA2;LAMA2	TSS1500;TSS1500	OpenSea
cg02536698	-0.0385788	0.000102866	0.0377565	chr1	81510554			OpenSea
cg13743231	-0.0385442	9.77833e-05	0.0370767	chr10	94958683			OpenSea
cg05922501	-0.0385397	0.00017766	0.0465503	chr11	3636101			OpenSea
cg09230870	-0.0385175	0.000152658	0.0438023	chr17	61216274	TANC2	Body	OpenSea
cg13201093	-0.0384467	0.000208536	0.0492158	chr6	51915250	PKHD1;PKHD1	Body;Body	OpenSea
cg04704348	-0.0384292	0.000131981	0.0413672	chr5	114540039			OpenSea
cg23687901	-0.0384035	6.08443e-05	0.0307164	chr11	65307960	LTBP3;LTBP3;LTBP3;LTBP3;LTBP3;LTBP3	ExonBnd;ExonBnd;ExonBnd;Body;Body;Body	Island
cg03483632	-0.0384028	0.000204083	0.0487158	chr11	35639276	FJX1	TSS1500	N_Shore
cg13004663	-0.0383761	7.57019e-05	0.0334372	chr18	7754953	PTPRM;PTPRM	Body;Body	OpenSea
cg04182215	-0.0383655	6.84484e-05	0.0321468	chr11	459900	PTDSS2	Body	N_Shore
cg17079738	-0.038342	9.41696e-05	0.0363471	chr3	187882141	LPP	5'UTR	OpenSea
cg24802078	-0.0383284	9.20027e-05	0.0361853	chr17	39344868			OpenSea
cg02861178	-0.0383254	1.04066e-05	0.0146584	chr20	10492319	C20orf94	Body	OpenSea
cg07753073	-0.0383227	0.000171235	0.0460205	chr12	8852517	RIMKLB;RIMKLB;RIMKLB;RIMKLB	1stExon;5'UTR;5'UTR;Body	S_Shore
cg01306563	-0.0383195	7.22877e-05	0.0326765	chr7	114055074	FOXP2;FOXP2;FOXP2;FOXP2;FOXP2;FOXP2	1stExon;5'UTR;5'UTR;1stExon;5'UTR;1stExon	OpenSea
cg25975038	-0.0382996	1.81412e-05	0.0190057	chr18	42248530			OpenSea
cg15776315	-0.038283	3.49532e-05	0.0246259	chr1	168341908			OpenSea
cg08155354	-0.0382795	0.000145743	0.0430344	chr13	34391699	RFC3;RFC3	TSS1500;TSS1500	N_Shore
cg11424213	-0.0382631	6.71463e-05	0.0318569	chr1	65400113	JAK1	5'UTR	OpenSea
cg26409134	-0.0381781	0.000189851	0.0476777	chr5	110584562	CAMK4	Body	OpenSea
cg14097568	-0.0381577	2.56735e-07	0.00256205	chr1	94792942			OpenSea
cg21035962	-0.0381269	2.58738e-05	0.0217318	chr13	49142310			OpenSea
cg20407861	-0.0381156	8.51265e-05	0.0350006	chr6	151612965	AKAP12	Body	OpenSea
cg20818807	-0.0381034	0.000143393	0.0427574	chr4	39408711	KLB;MIR1273H	1stExon;Body	OpenSea
cg20051117	-0.0380997	2.7085e-05	0.0222307	chr1	226616835			OpenSea
cg22417238	-0.0380764	2.6694e-05	0.0220565	chr2	24562021	ITSN2;ITSN2;ITSN2	5'UTR;5'UTR;5'UTR	OpenSea
cg02902617	-0.0380645	3.72527e-05	0.0250552	chr14	93031178	RIN3	Body	OpenSea
cg25350737	-0.0380624	0.000169685	0.0459357	chr12	50419875	RACGAP1;RACGAP1;RACGAP1	TSS1500;TSS1500;TSS1500	S_Shore
cg03029232	-0.0380411	6.89597e-05	0.0321729	chr22	38436879	POLR2F;POLR2F	Body;Body	S_Shore
cg18879772	-0.0380207	0.000162768	0.0451926	chr20	19246278	LOC100130264;SLC24A3	Body;Body	OpenSea
cg03754268	-0.0380151	0.000167951	0.0456749	chr2	64407269			OpenSea
cg25596989	-0.0380019	7.77675e-05	0.0338418	chr10	24868920			OpenSea
cg23724935	-0.0379948	0.000181332	0.0469335	chr1	29505383	SFRS4	Body	N_Shelf
cg22773697	-0.0379909	0.000100894	0.0374721	chr1	221054430	HLX-AS1;HLX	TSS1500;Body	N_Shore
cg23834320	-0.0379666	9.11011e-05	0.0361115	chr18	33198945			OpenSea
cg15177103	-0.0379526	0.00014351	0.0427574	chr2	98486046	TMEM131	Body	OpenSea
cg04964072	-0.0379412	5.5891e-05	0.0298617	chr1	152043705			OpenSea
cg26779378	-0.0379182	0.000139597	0.0424546	chr7	107300957	SLC26A4;LOC286002	TSS200;Body	N_Shore
cg08921335	-0.037909	1.44302e-05	0.0171995	chr17	70677361	SLC39A11;SLC39A11	Body;Body	OpenSea
cg13092575	-0.0378595	9.99078e-05	0.0373722	chr17	25786524			S_Shelf
cg14473297	-0.0378243	0.000197076	0.0482766	chr11	108369884	KDELC2	TSS1500	S_Shore
cg02917536	-0.0378221	3.08384e-05	0.0236728	chr6	149642754	TAB2;TAB2;TAB2	Body;5'UTR;5'UTR	S_Shelf
cg14554869	-0.0377479	3.74745e-05	0.0251015	chr5	74231171			OpenSea
cg24716793	-0.0377317	3.9107e-05	0.0257844	chr1	61330467			OpenSea
cg17959183	-0.0377287	0.000178168	0.0465818	chr2	26297671	RAB10	Body	OpenSea
cg16031179	-0.0377136	4.20033e-07	0.00346646	chr6	125363361	RNF217;RNF217;RNF217	Body;Body;Body	OpenSea
cg22478038	-0.0377082	9.87972e-05	0.0373222	chr5	108441644	FER;FER;FER	Body;Body;Body	OpenSea
cg14607332	-0.0376345	5.78845e-05	0.0302139	chr1	8658322	RERE;RERE	Body;Body	OpenSea
cg10987289	-0.0375973	0.000142972	0.0427574	chr17	7342238	FGF11;FGF11	Body;TSS200	S_Shore
cg13979602	-0.0375773	0.000167022	0.0455843	chr6	31127004	CCHCR1;CCHCR1;TCF19;TCF19;CCHCR1	TSS1500;TSS1500;5'UTR;5'UTR;TSS1500	S_Shore
cg15772366	-0.0375751	5.11514e-06	0.0111133	chr6	111926749	TRAF3IP2;TRAF3IP2;TRAF3IP2	Body;5'UTR;5'UTR	OpenSea
cg20506944	-0.0375425	5.67959e-05	0.0300057	chr1	65775842	DNAJC6;DNAJC6;DNAJC6	5'UTR;Body;Body	S_Shore
cg18867923	-0.0375267	0.000121125	0.0401101	chr22	19755334	TBX1;TBX1	Body;Body	S_Shore
cg12160233	-0.0375124	5.95602e-05	0.0305204	chr10	88152782			S_Shelf
cg22105782	-0.037489	2.00241e-05	0.0197154	chr12	115357080			OpenSea
cg13276306	-0.0374883	7.49194e-05	0.0332923	chr8	108344200	ANGPT1	Body	OpenSea
cg00571442	-0.0374672	4.04262e-05	0.0259849	chr3	142613439			OpenSea
cg00638062	-0.0374663	0.000175966	0.0464148	chr8	108519393			OpenSea
cg03814902	-0.0374582	5.37376e-06	0.0114223	chr4	123699724			OpenSea
cg11968006	-0.0374569	0.000150337	0.0435924	chr4	165852929			OpenSea
cg20397901	-0.0374505	2.72957e-06	0.00841422	chr10	16423466			OpenSea
cg05730789	-0.0374374	6.99628e-05	0.0322665	chr7	17193341			OpenSea
cg01874968	-0.0374194	9.85471e-06	0.0143977	chr1	180472686	ACBD6	TSS1500	S_Shore
cg11201398	-0.0373962	0.000176966	0.0464945	chr15	47891504			OpenSea
cg14190522	-0.0373259	8.76679e-05	0.0355001	chr9	124344221	DAB2IP	Body	OpenSea
cg16553757	-0.0372995	5.51664e-05	0.0296714	chr15	67007131	SMAD6;SMAD6;SMAD6	Body;Body;Body	OpenSea
cg15981851	-0.0372991	1.01882e-05	0.0145347	chr2	236773924	AGAP1;AGAP1	Body;Body	Island
cg10943232	-0.0372748	0.00010212	0.03769	chr11	104642660			OpenSea
cg16094145	-0.037271	7.09783e-05	0.0325219	chr12	719491	NINJ2	Body	S_Shore
cg26236775	-0.0372339	3.79533e-05	0.0253358	chr6	126110897	NCOA7;NCOA7;NCOA7;NCOA7;NCOA7	TSS1500;TSS1500;TSS1500;5'UTR;5'UTR	N_Shore
cg22587186	-0.0372164	5.14062e-05	0.0287087	chr6	112557272	LOC101927640;LAMA4;LAMA4;LAMA4	TSS1500;Body;Body;Body	OpenSea
cg19612570	-0.0371896	0.000209839	0.0493322	chr1	200443284			OpenSea
cg14999291	-0.0371836	0.000134227	0.0417708	chr3	39424712	SLC25A38	TSS200	Island
cg15710742	-0.037172	1.51616e-05	0.0175356	chr2	240302888	HDAC4	5'UTR	OpenSea
cg02261047	-0.0371719	6.42288e-06	0.0121597	chr16	85962182			OpenSea
cg17172877	-0.0371663	8.1707e-05	0.0345662	chr11	12863965	TEAD1	Body	OpenSea
cg06104408	-0.0371389	9.40011e-05	0.0363402	chr7	44349955	CAMK2B;CAMK2B;CAMK2B;CAMK2B;CAMK2B;CAMK2B;CAMK2B;CAMK2B	Body;Body;Body;Body;Body;Body;Body;Body	S_Shore
cg17027138	-0.0371299	2.32537e-05	0.0210635	chr5	55529228	ANKRD55	TSS200	OpenSea
cg05961406	-0.0371263	0.000170557	0.0459704	chr13	28890546	FLT1	Body	OpenSea
cg00980058	-0.0371039	0.000163195	0.0451957	chr1	233248709	PCNXL2	Body	OpenSea
cg03103075	-0.0370797	3.61192e-06	0.00954739	chr11	95896286	MAML2	Body	OpenSea
cg11900591	-0.0370717	0.000140003	0.042512	chr7	87905544			OpenSea
cg11116194	-0.0370283	0.000202721	0.0487158	chr5	58296805	PDE4D;PDE4D;PDE4D;PDE4D;PDE4D;PDE4D;PDE4D;PDE4D;PDE4D	TSS1500;Body;Body;Body;Body;Body;Body;Body;Body	OpenSea
cg18575368	-0.0370213	0.000153429	0.0439291	chr7	28880718			OpenSea
cg05419581	-0.0370127	5.49654e-06	0.0115693	chr6	155464121	TIAM2	Body	OpenSea
cg16043223	-0.0369945	0.000181265	0.0469335	chr6	3991029			OpenSea
cg13329912	-0.0369222	0.000176021	0.0464148	chr6	16215786			OpenSea
cg12161848	-0.0368879	9.26817e-05	0.0362609	chr7	22254120	RAPGEF5	Body	OpenSea
cg08357850	-0.0368518	4.53574e-05	0.0272983	chr16	74734885	MLKL;MLKL	TSS200;TSS200	S_Shore
cg04949565	-0.0368503	2.67335e-05	0.0220565	chr13	23002677			OpenSea
cg23824801	-0.0368447	0.000145395	0.0429749	chr12	54653403	CBX5;CBX5;CBX5	TSS200;TSS200;5'UTR	OpenSea
cg13115502	-0.0368186	0.000148408	0.0434508	chr13	34303044			OpenSea
cg08104573	-0.0368172	5.93942e-05	0.0304795	chr10	62900975			OpenSea
cg18024141	-0.0368082	0.000187518	0.0475481	chr6	152232729	ESR1;ESR1;ESR1;ESR1;ESR1;ESR1	Body;Body;Body;Body;Body;Body	OpenSea
cg08206536	-0.0368046	0.000170437	0.0459688	chr3	39424697	SLC25A38	TSS200	Island
cg17980119	-0.0367875	3.14058e-07	0.00288924	chr2	219472607	PLCD4	TSS200	OpenSea
cg26965275	-0.0367732	2.90798e-05	0.0228898	chr18	57365116	CCBE1	TSS1500	S_Shore
cg04544489	-0.0367643	1.54276e-05	0.0175356	chr1	210619904	HHAT;HHAT;HHAT;HHAT;HHAT;HHAT	Body;Body;Body;Body;Body;Body	OpenSea
cg06078349	-0.0367461	4.30817e-05	0.026899	chr4	56275929	TMEM165;TMEM165	Body;Body	OpenSea
cg26393977	-0.0367251	2.05917e-05	0.0198703	chr8	37612713	ERLIN2	3'UTR	OpenSea
cg13697985	-0.0367045	9.42994e-06	0.0140661	chr13	111563121	ANKRD10;ANKRD10;ANKRD10;ANKRD10;ANKRD10;ANKRD10;ANKRD10;ANKRD10	ExonBnd;ExonBnd;ExonBnd;ExonBnd;Body;Body;Body;Body	N_Shelf
cg11385938	-0.0366549	7.55908e-06	0.0129319	chr7	6432590	RAC1;RAC1	Body;Body	OpenSea
cg13958770	-0.0366382	0.000198104	0.0482766	chr3	193881623			OpenSea
cg12761144	-0.0366376	0.000193948	0.0480205	chr13	107448853			OpenSea
cg12128259	-0.0366164	3.92931e-05	0.0257901	chr3	140910761			OpenSea
cg02213139	-0.0366095	8.40263e-05	0.0349102	chr1	85527754	WDR63	TSS1500	OpenSea
cg20276281	-0.0365944	0.000144119	0.0427574	chr1	246352420	SMYD3;SMYD3	Body;Body	OpenSea
cg19641966	-0.0365569	6.02895e-05	0.0306353	chr7	18191185	HDAC9	5'UTR	OpenSea
cg13075561	-0.0365193	0.000112993	0.039082	chr12	33560122	SYT10	Body	OpenSea
cg04528378	-0.0365014	0.000194895	0.0481499	chr7	106373036			OpenSea
cg24284571	-0.0364986	0.000121037	0.0401036	chr10	682693	DIP2C	Body	N_Shelf
cg10464462	-0.036486	0.000210386	0.0494298	chr17	33417059	RFFL	TSS1500	S_Shore
cg21307352	-0.0364405	0.000178625	0.0466219	chr9	74102221			OpenSea
cg12891543	-0.0364191	5.46281e-05	0.0295354	chr16	53958626	FTO	Body	OpenSea
cg25813711	-0.0364019	0.000150682	0.0436178	chr11	28581244			OpenSea
cg23904581	-0.0363979	6.96039e-05	0.0322665	chr15	45571526	LOC101928414	TSS200	OpenSea
cg11857310	-0.0363848	0.000124989	0.0404792	chr7	114292307	MIR3666;FOXP2;FOXP2;FOXP2;FOXP2;FOXP2;FOXP2;FOXP2;FOXP2	TSS1500;Body;Body;Body;Body;Body;Body;Body;Body	OpenSea
cg09894383	-0.0363687	0.000116453	0.039398	chr16	82067445	HSD17B2	TSS1500	OpenSea
cg16860308	-0.0363665	0.000132733	0.041524	chr3	158537311	MFSD1;MFSD1;MFSD1;MFSD1;MFSD1	Body;Body;Body;Body;Body	OpenSea
cg22624306	-0.0363527	2.80038e-05	0.0226158	chr8	104276939			OpenSea
cg03401826	-0.0363472	0.000131781	0.0413672	chr1	246119601	SMYD3;SMYD3	Body;Body	OpenSea
cg18330875	-0.036314	9.03792e-05	0.0360213	chr12	107746401	BTBD11	Body	OpenSea
cg22406102	-0.0363058	4.39603e-05	0.0271193	chr6	139947852			OpenSea
cg23617760	-0.0363008	4.21753e-05	0.0265271	chr16	84681507	KLHL36	TSS1500	N_Shore
cg06723863	-0.0362462	0.000203301	0.0487158	chr16	68270129	ESRP2;ESRP2	1stExon;5'UTR	Island
cg21375042	-0.0362399	0.000160057	0.0448781	chr6	112210381			OpenSea
cg26547816	-0.0362192	0.000107856	0.0384604	chr5	142527658	ARHGAP26;ARHGAP26	Body;Body	OpenSea
cg20064370	-0.0362043	3.94162e-05	0.0257901	chr11	47733615	AGBL2	Body	N_Shelf
cg03200650	-0.0361965	0.000186704	0.0474644	chr5	171702745	UBTD2	Body	OpenSea
cg21685020	-0.0361817	1.13865e-05	0.0152714	chr8	6265524	LOC100287015;MCPH1;MCPH1;MCPH1	TSS1500;Body;Body;Body	S_Shore
cg08324115	-0.0361433	8.13965e-05	0.034503	chr16	57450784			OpenSea
cg21480743	-0.03614	5.80306e-06	0.0118518	chr10	89621419	KILLIN;KILLIN	1stExon;3'UTR	N_Shore
cg27489916	-0.0361118	4.31176e-06	0.0103459	chr2	160793204			OpenSea
cg06134471	-0.0360854	0.00014672	0.0431685	chr14	51560134	TRIM9;TRIM9	Body;Body	Island
cg01659184	-0.0360301	0.000199719	0.0484004	chr6	109127593			OpenSea
cg09471310	-0.0360191	0.000205572	0.0488249	chr2	46642590			OpenSea
cg13955065	-0.036018	5.51023e-05	0.0296714	chr14	54833956			OpenSea
cg14635573	-0.0359742	0.000189767	0.0476777	chr5	153652900	GALNT10	Body	OpenSea
cg24386849	-0.0359394	0.000107253	0.0384153	chr4	82326102			OpenSea
cg26434370	-0.0359327	0.000159791	0.0448781	chr16	10909361	FAM18A	Body	N_Shelf
cg23353374	-0.0358982	0.000176611	0.046422	chr4	15693171			OpenSea
cg18160677	-0.0358769	2.44832e-05	0.0212865	chr18	20939027	TMEM241	Body	OpenSea
cg08696470	-0.0358299	0.000191195	0.0477033	chr17	2496187	PAFAH1B1	TSS1500	N_Shore
cg10711778	-0.0358193	8.61962e-05	0.0351444	chr2	202317236	STRADB;TRAK2	5'UTR;TSS1500	S_Shore
cg07819366	-0.0357819	3.30641e-05	0.0240627	chr2	111943865			OpenSea
cg26055299	-0.0357519	2.66901e-05	0.0220565	chr13	77934615			OpenSea
cg13952315	-0.0357328	0.000126914	0.0406997	chr18	61635745			N_Shore
cg15709418	-0.0357295	0.000144016	0.0427574	chr11	7593838	PPFIBP2	Body	OpenSea
cg13881655	-0.035713	0.000126157	0.0406691	chr19	9880283	ZNF846	TSS1500	S_Shore
cg10090732	-0.0356936	8.44575e-05	0.0349698	chr10	5652147			OpenSea
cg23514375	-0.0356661	9.31446e-05	0.0362609	chr13	114129039	DCUN1D2	Body	OpenSea
cg12171165	-0.0356429	0.000144109	0.0427574	chr9	126512024	DENND1A;DENND1A	Body;Body	OpenSea
cg27370402	-0.0356302	5.15493e-05	0.0287087	chr14	70093261	SUSD6	5'UTR	OpenSea
cg21525627	-0.0356252	0.000131822	0.0413672	chr12	77149647			OpenSea
cg02382755	-0.0356223	2.58408e-06	0.00817508	chr3	101875283			OpenSea
cg20791928	-0.0356123	0.00020433	0.0487158	chr6	101002295	ASCC3	Body	OpenSea
cg05239310	-0.0355205	6.19654e-05	0.0309187	chr14	95651984	CLMN	3'UTR	OpenSea
cg20509726	-0.0355082	0.000149949	0.0435861	chr2	224845011	SERPINE2;SERPINE2;SERPINE2;SERPINE2;SERPINE2;SERPINE2;SERPINE2;SERPINE2	ExonBnd;ExonBnd;ExonBnd;ExonBnd;Body;Body;Body;Body	OpenSea
cg22766308	-0.0354423	0.000114308	0.0392433	chr15	37076407	C15orf41;C15orf41;C15orf41	Body;Body;Body	OpenSea
cg16668651	-0.035426	0.000141605	0.0426878	chr15	81316319			OpenSea
cg22825230	-0.0354117	7.77282e-05	0.0338418	chr20	57798303	ZNF831	Body	S_Shore
cg06461649	-0.0354016	9.78323e-05	0.0370767	chr3	122862913	PDIA5;PDIA5	Body;Body	OpenSea
cg05347500	-0.0353827	9.90601e-05	0.0373273	chr4	79567681	LINC01094;LINC01094;LINC01094;LINC01094;LINC01094;LINC01094	Body;Body;Body;Body;Body;Body	OpenSea
cg11778452	-0.0353494	1.32249e-05	0.0164621	chr1	145649229	RNF115;NBPF20;NBPF10;NBPF10	Body;Body;Body;Body	OpenSea
cg09571762	-0.0352704	0.000129094	0.0409885	chr12	39539558			S_Shore
cg13944205	-0.0352668	0.000153397	0.0439291	chr17	34245111	RDM1;RDM1;RDM1;RDM1;RDM1;RDM1;RDM1;RDM1;RDM1;RDM1;RDM1	Body;Body;Body;3'UTR;3'UTR;3'UTR;3'UTR;Body;3'UTR;3'UTR;Body	OpenSea
cg10708102	-0.0352503	2.77223e-05	0.0224517	chr1	198575509			OpenSea
cg17982038	-0.0352497	0.000147434	0.0432518	chr15	37136938			OpenSea
cg11605927	-0.0352253	9.18125e-05	0.0361831	chr18	57397169			OpenSea
cg11792728	-0.0352126	2.32236e-05	0.0210635	chr3	124910812	SLC12A8;SLC12A8	Body;Body	OpenSea
cg14147489	-0.035211	0.000149203	0.0434967	chr17	62087008	ICAM2;ICAM2;ICAM2;ICAM2	5'UTR;5'UTR;5'UTR;5'UTR	OpenSea
cg13176785	-0.0352083	3.40178e-05	0.0244275	chr2	46299096	PRKCE	Body	OpenSea
cg06366374	-0.0351999	0.000134492	0.0417928	chr6	6543659	LOC285780	Body	N_Shelf
cg23243991	-0.0351816	0.000202061	0.0486634	chr12	10827394	STYK1	TSS1500	S_Shore
cg23381749	-0.0351415	4.3797e-05	0.027087	chr12	130645423			Island
cg19063162	-0.0351281	9.78586e-05	0.0370767	chr18	29009801			OpenSea
cg03920999	-0.0351187	0.000141186	0.0426333	chr3	10334760	GHRLOS;GHRL;GHRL;GHRLOS;GHRLOS;GHRL;GHRL;GHRL;GHRL;GHRL;GHRLOS;GHRL;GHRL;GHRL	Body;TSS200;TSS200;Body;Body;TSS200;TSS200;TSS200;TSS200;TSS200;Body;TSS200;TSS200;TSS200	OpenSea
cg01856529	-0.0350857	5.12776e-05	0.0286851	chr12	54653091	CBX5;CBX5;CBX5;CBX5	1stExon;5'UTR;5'UTR;5'UTR	OpenSea
cg10712749	-0.0350821	0.000105512	0.0383004	chr11	126310486	KIRREL3;KIRREL3;KIRREL3	Body;Body;Body	OpenSea
cg03111792	-0.0350775	0.0001025	0.03769	chr3	192587256	MB21D2	Body	OpenSea
cg01805035	-0.0350599	1.13362e-06	0.00560117	chr4	169506761	PALLD;PALLD	Body;Body	OpenSea
cg23004038	-0.0350534	4.26956e-05	0.0267145	chr11	5537331	UBQLNL	1stExon	OpenSea
cg10159830	-0.0350528	0.000188687	0.0476337	chr9	950347	DMRT1	Body	OpenSea
cg19390582	-0.0350517	0.000112311	0.0390128	chr19	16740428	MED26	TSS1500	S_Shore
cg10999157	-0.0350406	0.000161672	0.045092	chr7	74020711			N_Shore
cg25835307	-0.0350378	6.73278e-05	0.031866	chr11	87908134	RAB38	Body	N_Shore
cg02168792	-0.0350312	0.000110494	0.0387849	chr12	120663936	PXN;PXN;PXN;PXN	Body;Body;Body;5'UTR	OpenSea
cg05316463	-0.0350087	1.50902e-05	0.0174898	chr14	95786663	CLMN	TSS1500	S_Shore
cg14012610	-0.0349504	0.000123569	0.0403208	chr3	48673451	SLC26A6;SLC26A6;SLC26A6	TSS1500;TSS1500;TSS1500	S_Shore
cg17142344	-0.0349377	5.01821e-05	0.0286558	chr6	8493186	LOC100506207;LOC100506207	Body;Body	OpenSea
cg08033845	-0.0349168	5.04174e-06	0.0109944	chr14	105286102	MGC23270	TSS1500	S_Shelf
cg06530848	-0.0348496	0.000110759	0.0387849	chr2	42161733	LOC101929723;LOC101929723	TSS1500;TSS1500	OpenSea
cg13117590	-0.0348435	0.000124077	0.0403391	chr6	3981622			OpenSea
cg20460227	-0.0348423	0.000110457	0.0387849	chr2	120452632			OpenSea
cg15815827	-0.0348414	1.63324e-05	0.0180741	chr20	61546407	DIDO1;DIDO1;DIDO1;DIDO1	5'UTR;5'UTR;5'UTR;5'UTR	S_Shelf
cg23863177	-0.034822	0.000199809	0.0484004	chr1	64811486			OpenSea
cg20922652	-0.0348202	0.000204026	0.0487158	chr13	106779384			OpenSea
cg01835725	-0.0348039	1.41963e-06	0.00625334	chr3	52002500	PCBP4	TSS1500	OpenSea
cg21357383	-0.0348008	0.00017192	0.0460316	chr6	111094740	CDK19;CDK19;CDK19;CDK19	5'UTR;5'UTR;Body;Body	OpenSea
cg08502118	-0.0347589	7.19181e-05	0.0326728	chr3	109845136			OpenSea
cg22987766	-0.0346855	2.97058e-05	0.0231802	chr8	97414170			OpenSea
cg11649981	-0.0346231	8.80315e-05	0.0355588	chr5	174178104			N_Shore
cg18250864	-0.0345747	2.49891e-05	0.0214509	chr1	246621463	SMYD3	Body	OpenSea
cg03260991	-0.0345562	0.000108933	0.0385444	chr19	7539710	LOC100128573	TSS1500	N_Shelf
cg15747256	-0.0345523	0.000127353	0.0408182	chr4	82426691			OpenSea
cg05244428	-0.0345468	4.54584e-05	0.0272993	chr6	101008489	ASCC3	Body	OpenSea
cg21540743	-0.0345269	1.54098e-05	0.0175356	chr10	5989258			OpenSea
cg06668604	-0.0345233	0.000132715	0.041524	chr20	11876121	BTBD3;BTBD3;BTBD3	5'UTR;Body;5'UTR	S_Shelf
cg07020967	-0.034515	0.000181379	0.0469335	chr12	44410498	TMEM117	Body	OpenSea
cg11765877	-0.0345035	5.72932e-07	0.00393516	chr1	216367307	USH2A;USH2A	Body;Body	OpenSea
cg10797095	-0.0344852	0.000192408	0.0478203	chr12	107882710	BTBD11	Body	OpenSea
cg19015832	-0.0344707	0.000139904	0.0425039	chr12	123215940	HCAR1	TSS1500	OpenSea
cg21624165	-0.0344553	0.000160763	0.0449326	chr5	178411451	GRM6	Body	N_Shore
cg13166535	-0.0344087	0.000130259	0.0411449	chr10	100056716			OpenSea
cg15437810	-0.0343755	6.72517e-06	0.0124127	chr15	55972694	PRTG;PRTG	ExonBnd;Body	OpenSea
cg08232668	-0.0343504	0.000141887	0.0426878	chr10	94958772			OpenSea
cg05863637	-0.0343382	0.000205858	0.0488731	chr12	130529650			S_Shelf
cg24828956	-0.0343227	0.000150202	0.0435861	chr18	52385380			OpenSea
cg12232926	-0.0342675	9.53305e-05	0.0365549	chr10	79650033	DLG5	Body	OpenSea
cg09736934	-0.0342459	1.95934e-05	0.0196504	chr20	32232543	CBFA2T2;CBFA2T2;CBFA2T2	3'UTR;3'UTR;3'UTR	S_Shore
cg21913825	-0.0342409	0.000179255	0.0466587	chr1	207777825	CR1;CR1	Body;Body	OpenSea
cg10689249	-0.0342176	0.000131363	0.0413603	chr20	24125138			OpenSea
cg25423174	-0.0342026	7.59898e-05	0.0334939	chr3	12236303			OpenSea
cg09397583	-0.0341953	0.000170709	0.0459767	chr7	135178205	CNOT4;CNOT4;CNOT4;CNOT4;CNOT4;CNOT4	5'UTR;5'UTR;5'UTR;5'UTR;5'UTR;5'UTR	OpenSea
cg26175410	-0.0341469	9.29383e-05	0.0362609	chr17	74233903	RNF157	Body	N_Shore
cg02754713	-0.0341289	8.52522e-05	0.0350183	chr15	57087733			OpenSea
cg03898408	-0.034096	4.8738e-05	0.0283729	chr5	66602283			OpenSea
cg25014419	-0.0340682	4.11648e-05	0.026316	chr2	130516425			OpenSea
cg04439911	-0.0339978	3.2674e-05	0.0239574	chr12	39274349	CPNE8	Body	OpenSea
cg25598488	-0.0339703	2.89786e-05	0.0228613	chr12	34258505			N_Shelf
cg06870165	-0.0339448	8.64084e-06	0.0134925	chr2	106414127	NCK2;NCK2	5'UTR;5'UTR	OpenSea
cg02272851	-0.0339443	5.62256e-05	0.0300057	chr10	3797471			OpenSea
cg09250976	-0.0339363	0.000160795	0.0449326	chr17	37927002	IKZF3;IKZF3;IKZF3;IKZF3;IKZF3;IKZF3;IKZF3;IKZF3;IKZF3;IKZF3;IKZF3;IKZF3;IKZF3;IKZF3;IKZF3;IKZF3	Body;Body;Body;Body;Body;Body;Body;Body;Body;Body;Body;Body;Body;Body;Body;Body	OpenSea
cg18837066	-0.0339341	3.95759e-05	0.0257901	chr7	16117789			OpenSea
cg25758708	-0.0338878	9.50697e-05	0.0365373	chr2	231729032	ITM2C;ITM2C;ITM2C;ITM2C;ITM2C	TSS1500;TSS1500;TSS1500;TSS1500;TSS1500	N_Shore
cg08090640	-0.0338739	0.00021416	0.0497998	chr17	41159289	IFI35	Body	OpenSea
cg01892560	-0.0338393	0.000169772	0.0459357	chr3	171051597	TNIK;TNIK;TNIK;TNIK;TNIK;TNIK;TNIK;TNIK	Body;Body;Body;Body;Body;Body;Body;Body	OpenSea
cg05883620	-0.0338186	7.72019e-05	0.0337891	chr4	86006426			OpenSea
cg25866173	-0.0338052	0.000192606	0.0478256	chr10	105615767	SH3PXD2A	TSS1500	S_Shore
cg04924453	-0.0337958	7.57753e-06	0.0129319	chr1	172987127			OpenSea
cg16924779	-0.0337919	0.000185896	0.0473817	chr6	147235737	STXBP5-AS1	Body	OpenSea
cg18418523	-0.0337612	6.34473e-05	0.0312866	chr2	219993334	NHEJ1	Body	OpenSea
cg25363085	-0.0337414	0.000188824	0.0476337	chr18	10453667	APCDD1	TSS1500	N_Shore
cg00404999	-0.0337202	0.000183797	0.0471325	chr10	121420246	BAG3	Body	OpenSea
cg02377915	-0.0337111	3.73357e-05	0.0250552	chr22	22307573	PPM1F	TSS1500	S_Shore
cg00686083	-0.0337052	0.000166138	0.0454972	chr6	33421476	ZBTB9	TSS1500	N_Shore
cg06287897	-0.0337004	3.59748e-06	0.00954739	chr14	21271485	RNASE1;RNASE1;RNASE1;RNASE1	TSS1500;TSS1500;TSS1500;TSS1500	OpenSea
cg03399783	-0.0336977	8.27601e-05	0.0347558	chr3	69062163	C3orf64	5'UTR	Island
cg16444542	-0.03369	0.000150607	0.0436174	chr21	35918983	RCAN1;RCAN1;RCAN1	Body;Body;5'UTR	OpenSea
cg23946695	-0.0336773	2.45084e-05	0.0212865	chr6	1609223	FOXC1	TSS1500	Island
cg09052171	-0.0336769	6.04033e-05	0.0306353	chr10	123062260			OpenSea
cg01555693	-0.0336597	7.74773e-05	0.0338359	chr1	226295105			N_Shelf
cg14025020	-0.0336574	2.65375e-05	0.0220565	chr5	118510568	DMXL1;DMXL1;DMXL1	Body;Body;Body	OpenSea
cg18026427	-0.0336189	7.22899e-05	0.0326765	chr2	191416854			OpenSea
cg04839974	-0.0335979	0.000156464	0.0444203	chr9	114664309	UGCG	Body	OpenSea
cg14651504	-0.0335428	0.000212523	0.0496476	chr13	50961428			OpenSea
cg23256188	-0.0335176	0.000105906	0.0383256	chr21	37618456	DOPEY2	Body	S_Shore
cg22691913	-0.0334794	5.06972e-05	0.0286851	chr7	41639589			OpenSea
cg21157904	-0.0334677	4.36153e-05	0.0270393	chr9	100837807	TRIM14;NANS	3'UTR;Body	OpenSea
cg09528440	-0.0334583	1.42403e-05	0.0171812	chr18	77441236	CTDP1;CTDP1;CTDP1	TSS200;Body;Body	S_Shore
cg17554416	-0.0334549	0.000210595	0.0494587	chr7	112258563	LOC100996249;LOC100996249	Body;Body	OpenSea
cg16106561	-0.0334527	0.00014917	0.0434967	chr8	71158616	NCOA2	5'UTR	OpenSea
cg21379639	-0.0334073	0.000134511	0.0417928	chr3	49056420	DALRD3;DALRD3;NDUFAF3	5'UTR;TSS1500;TSS1500	N_Shore
cg12584537	-0.0334001	0.000207989	0.0491737	chr6	35771841	LHFPL5	TSS1500	N_Shore
cg13883696	-0.0333869	5.5736e-05	0.029833	chr1	61519888			Island
cg19870914	-0.0333567	0.000136396	0.0420609	chr14	66413288			OpenSea
cg11390468	-0.0333189	0.000144095	0.0427574	chr3	107940784	IFT57	Body	N_Shore
cg07273980	-0.0333078	0.000203566	0.0487158	chr15	81718814	TMC3-AS1	Body	OpenSea
cg05655613	-0.0333002	0.000180211	0.0468124	chr11	105101601			OpenSea
cg24410214	-0.0332933	6.20919e-05	0.0309253	chr2	202097173	CASP8;CASP8;CASP8;CASP8	TSS1500;TSS1500;TSS1500;TSS1500	OpenSea
cg12600987	-0.0332862	0.000214895	0.0499116	chr15	97862657			OpenSea
cg08241531	-0.0332853	1.0074e-05	0.0144668	chr9	95921943			OpenSea
cg27218896	-0.0332837	6.5012e-05	0.0313496	chr2	183925348			OpenSea
cg11411912	-0.0332799	2.05297e-06	0.00742221	chr6	4087342	C6orf201;C6orf201;C6orf201	5'UTR;Body;Body	OpenSea
cg24834199	-0.0332481	4.16461e-05	0.026388	chr1	225613299	LBR;LBR	5'UTR;5'UTR	N_Shore
cg17583118	-0.0332366	0.000116498	0.039398	chr5	111333193	NREP-AS1	Body	OpenSea
cg26294431	-0.0332356	1.26179e-06	0.00589617	chr2	213400869	ERBB4;ERBB4	Body;Body	N_Shore
cg26174398	-0.0332135	2.64303e-05	0.0220565	chr14	55590040			OpenSea
cg12999941	-0.0331933	0.000113046	0.039082	chr3	50304930	SEMA3B;SEMA3B	TSS200;TSS200	OpenSea
cg19244790	-0.0331827	7.07907e-06	0.0126304	chr2	192111082	MYO1B;MYO1B;MYO1B	5'UTR;5'UTR;5'UTR	S_Shore
cg13820281	-0.0331811	0.00014372	0.0427574	chr9	108414597			N_Shelf
cg14870461	-0.0331798	8.3353e-05	0.0347671	chr3	69062103	C3orf64	5'UTR	N_Shore
cg15746843	-0.0331671	0.000114026	0.0391903	chr1	246749872	CNST;CNST	5'UTR;5'UTR	OpenSea
cg04481283	-0.0331655	0.000129567	0.0410807	chr4	188050141			OpenSea
cg11220502	-0.0331406	0.000108705	0.03851	chr13	107146071	EFNB2	Body	S_Shore
cg04239613	-0.0331399	0.000210897	0.049471	chr6	160115480	SOD2;SOD2;SOD2	TSS1500;TSS1500;TSS1500	S_Shore
cg00579751	-0.0331392	4.58485e-05	0.0272993	chr3	4790361	ITPR1;ITPR1;ITPR1	Body;Body;Body	OpenSea
cg13979305	-0.0331171	1.24105e-05	0.0160932	chr4	2421218	ZFYVE28	TSS1500	S_Shore
cg10072328	-0.0330987	3.5422e-07	0.00311281	chr15	95286906			OpenSea
cg27010079	-0.0330937	0.000100089	0.0373989	chr1	94529263	ABCA4	Body	OpenSea
cg10210369	-0.0330878	3.90409e-05	0.0257844	chr15	90197924	KIF7	5'UTR	N_Shore
cg21767391	-0.0330783	0.000138884	0.0423297	chr11	7593792	PPFIBP2	Body	OpenSea
cg21430515	-0.0330723	6.20874e-06	0.0120956	chr12	1335488	ERC1;ERC1;ERC1;ERC1;ERC1;ERC1	Body;Body;Body;Body;Body;Body	OpenSea
cg03350370	-0.033062	0.00011247	0.0390448	chr6	53115267			OpenSea
cg04035828	-0.0330458	0.000195929	0.0482766	chr16	12405425	SNX29	Body	OpenSea
cg12553864	-0.0330408	0.000124971	0.0404792	chr3	133188490	BFSP2	Body	OpenSea
cg07933682	-0.0330362	0.00011185	0.0388754	chr19	3025347	TLE2;TLE2;TLE2	Body;Body;Body	N_Shelf
cg00912122	-0.0330305	0.000188494	0.0476337	chr3	159278262	IQCJ-SCHIP1;IQCJ-SCHIP1;SCHIP1;SCHIP1;SCHIP1	Body;Body;Body;Body;Body	OpenSea
cg19909996	-0.033019	9.6408e-05	0.0367399	chr1	214550503	PTPN14	Body	OpenSea
cg02711470	-0.0329763	2.35025e-06	0.00804479	chr8	53479270	FAM150A	TSS1500	S_Shore
cg15114311	-0.0329519	0.000156387	0.0444203	chr2	192111180	MYO1B;MYO1B;MYO1B	5'UTR;5'UTR;5'UTR	S_Shore
cg03028257	-0.0329254	1.59033e-05	0.0178693	chr19	48823941	CCDC114	TSS1500	N_Shore
cg04500377	-0.0329186	9.94076e-05	0.0373273	chr8	38090208	DDHD2;DDHD2;DDHD2	5'UTR;5'UTR;5'UTR	S_Shore
cg03211864	-0.0328767	1.74951e-05	0.018533	chr10	124060833	BTBD16	Body	OpenSea
cg21008784	-0.0328746	0.000159057	0.0448298	chr12	38553846			N_Shelf
cg02284725	-0.0328643	0.000214745	0.0498965	chr11	26319368			OpenSea
cg09988543	-0.0328563	2.25078e-05	0.0207389	chr2	66145869			OpenSea
cg06518387	-0.0328415	0.000139105	0.0423706	chr11	76040637			OpenSea
cg20251793	-0.0328404	1.48272e-05	0.0174092	chr1	22796325	ZBTB40;ZBTB40	5'UTR;5'UTR	OpenSea
cg17707328	-0.0328234	9.98417e-05	0.0373712	chr6	51778409	PKHD1;PKHD1	Body;Body	OpenSea
cg19223218	-0.0327999	0.000100678	0.0374461	chr19	4082332			OpenSea
cg00264176	-0.032778	7.93084e-05	0.0340842	chr11	61612775	FADS2;FADS2;FADS2	Body;Body;Body	OpenSea
cg03919488	-0.0327602	7.34563e-05	0.0329898	chr12	63179691	PPM1H	Body	OpenSea
cg14822614	-0.0327406	9.75299e-05	0.0370452	chr9	127013981			OpenSea
cg08632388	-0.0327381	6.44844e-06	0.0121607	chr16	88700818			Island
cg10832763	-0.0327245	1.37881e-05	0.0169035	chr15	99509907			N_Shelf
cg05965863	-0.0327233	2.84529e-05	0.0227925	chr3	137480182			Island
cg04899000	-0.032658	2.23331e-05	0.0206425	chr18	46925591	DYM	Body	OpenSea
cg14000891	-0.0326391	0.00018489	0.0472071	chr14	51834213			OpenSea
cg14539563	-0.0326192	0.000114087	0.0391903	chr12	123929169			OpenSea
cg05949660	-0.0326183	3.40619e-05	0.0244275	chr6	109777642	MICAL1;MICAL1	TSS1500;TSS1500	Island
cg03879052	-0.0325944	4.67967e-05	0.0277193	chr11	795432	SLC25A22;SLC25A22;SLC25A22	5'UTR;5'UTR;5'UTR	N_Shelf
cg13142210	-0.0325869	0.000166019	0.0454904	chr15	42222648	EHD4	Body	OpenSea
cg20555772	-0.0325323	0.000173045	0.0462065	chr6	137630455			OpenSea
cg07954381	-0.0325235	0.000160723	0.0449326	chr5	71803508	ZNF366	TSS1500	OpenSea
cg11188119	-0.0325199	0.000197979	0.0482766	chr17	42145270	LSM12	TSS1500	S_Shore
cg00812081	-0.0325154	0.000128883	0.0409739	chr20	32228408	CBFA2T2;CBFA2T2;CBFA2T2	Body;Body;Body	N_Shelf
cg17218935	-0.0325076	2.59645e-06	0.00817508	chr12	53893904	TARBP2;TARBP2;MAP3K12;MAP3K12;TARBP2	TSS1500;TSS1500;TSS1500;TSS1500;TSS1500	S_Shore
cg05540472	-0.0324997	0.000111053	0.0388163	chr3	197185227			S_Shore
cg06226703	-0.0323868	6.69118e-05	0.0318226	chr2	201242945	SPATS2L;SPATS2L;SPATS2L;SPATS2L	5'UTR;5'UTR;5'UTR;5'UTR	OpenSea
cg01912286	-0.0323169	8.49858e-05	0.0350006	chr9	111870842	TMEM245;TMEM245	ExonBnd;Body	OpenSea
cg27326372	-0.0322837	8.6923e-05	0.0352956	chr3	190030381	CLDN1	Body	OpenSea
cg18172135	-0.0322813	8.95829e-05	0.0358564	chr3	185912486	DGKG;DGKG;DGKG	Body;Body;Body	S_Shore
cg15254954	-0.0322793	0.000204536	0.0487361	chr19	8420745			OpenSea
cg12500503	-0.0322656	0.000198785	0.048344	chr1	198057001			OpenSea
cg20223784	-0.0322631	2.74787e-05	0.0223775	chr3	30655065	TGFBR2;TGFBR2	Body;Body	OpenSea
cg19850333	-0.0322238	2.38324e-05	0.0212285	chr3	46448579	CCRL2;CCRL2	TSS1500;TSS200	OpenSea
cg11935248	-0.0322226	6.07551e-05	0.0307164	chr6	4942483	CDYL;CDYL;CDYL;CDYL	Body;Body;Body;Body	OpenSea
cg08490364	-0.0321916	0.000183764	0.0471325	chr17	33940329	AP2B1;AP2B1	Body;Body	OpenSea
cg12307174	-0.032172	0.00011601	0.039398	chr14	68555650	RAD51B;RAD51B;RAD51B	Body;Body;Body	OpenSea
cg11015305	-0.0321638	2.1765e-05	0.020341	chr4	185733477	ACSL1;ACSL1;ACSL1	TSS200;5'UTR;5'UTR	OpenSea
cg13036107	-0.0321481	8.76223e-06	0.0135408	chr18	2857947	EMILIN2	Body	OpenSea
cg04259168	-0.0321417	0.000185082	0.0472356	chr19	4517600	PLIN4	1stExon	OpenSea
cg26347509	-0.0321279	3.32672e-05	0.0240627	chr10	4103973	LOC101927964	Body	OpenSea
cg15453127	-0.0320805	3.93807e-05	0.0257901	chr12	63118232	PPM1H	Body	OpenSea
cg06841535	-0.0320753	6.57023e-05	0.0314506	chr4	111783057			OpenSea
cg02603006	-0.0320692	7.27297e-05	0.0327886	chr12	27360696			OpenSea
cg20918218	-0.0320501	2.28401e-07	0.00245016	chr15	40509703	BUB1B;PAK6;PAK6;PAK6;PAK6	Body;1stExon;1stExon;5'UTR;5'UTR	OpenSea
cg14489404	-0.0320494	9.36967e-05	0.036294	chr1	108325281	VAV3	Body	OpenSea
cg22884714	-0.0320262	4.59085e-05	0.0272993	chr4	85505574	CDS1	Body	S_Shore
cg14970053	-0.0320158	0.000100305	0.0373989	chr2	17081205			OpenSea
cg24815937	-0.0320037	0.000154519	0.0440784	chr1	39734090	MACF1	Body	OpenSea
cg20148210	-0.0319912	7.50322e-06	0.0129319	chr8	38326358	FGFR1;FGFR1;FGFR1;FGFR1;FGFR1;FGFR1;FGFR1	TSS200;TSS200;TSS200;TSS200;TSS200;TSS200;TSS200	Island
cg08064403	-0.0319663	0.000176333	0.0464148	chr3	98240258	CLDND1;CLDND1;CLDND1;CLDND1;CLDND1;CLDND1	Body;Body;Body;Body;Body;Body	N_Shore
cg07358661	-0.0319544	3.56075e-05	0.0246593	chr17	40261384	DHX58;DHX58	ExonBnd;Body	S_Shore
cg13521315	-0.0319288	0.000142336	0.0427358	chr3	129555745	TMCC1;TMCC1	5'UTR;5'UTR	OpenSea
cg26466623	-0.031917	0.000116464	0.039398	chr3	172872159			OpenSea
cg05350058	-0.0319117	9.15386e-05	0.0361477	chr13	50893872	DLEU1	Body	OpenSea
cg26635762	-0.0318955	0.000213872	0.0497792	chr1	214590052	PTPN14	Body	OpenSea
cg05122245	-0.0318923	0.000186222	0.0474342	chr16	88700548			Island
cg07843147	-0.0318801	0.000161019	0.0449738	chr10	129099456	DOCK1;DOCK1	Body;Body	OpenSea
cg26902581	-0.0318405	0.000123263	0.0403208	chr2	173360990	ITGA6;ITGA6	Body;Body	OpenSea
cg17324114	-0.0317985	1.02333e-05	0.0145347	chr4	110615839	CASP6;CASP6;CASP6;CASP6	Body;Body;ExonBnd;ExonBnd	OpenSea
cg22835724	-0.031791	1.80113e-05	0.0189032	chr2	205125510			OpenSea
cg06275684	-0.0317829	6.73104e-05	0.031866	chr12	65074198	RASSF3;RASSF3	Body;Body	OpenSea
cg17993335	-0.0317799	0.000158275	0.0446952	chr10	101759257	DNMBP	5'UTR	OpenSea
cg02183831	-0.0317768	8.40878e-06	0.0133485	chr11	76341486			OpenSea
cg24307243	-0.0317346	8.97063e-05	0.0358809	chr2	184360760			OpenSea
cg25020678	-0.0317004	5.76546e-05	0.0301771	chr10	682841	DIP2C	Body	N_Shelf
cg12627723	-0.0316805	1.59018e-05	0.0178693	chr19	2309261	LINGO3	TSS1500	S_Shore
cg00932201	-0.0316457	4.14797e-05	0.026388	chr1	116008738			OpenSea
cg12933648	-0.0316237	0.000188621	0.0476337	chr11	65726286	TSGA10IP	Body	OpenSea
cg18839190	-0.0316151	0.000172542	0.0461351	chr14	98174220			OpenSea
cg14493637	-0.0315895	0.000145334	0.0429749	chr9	124029872	GSN;GSN;GSN;GSN;GSN;GSN;GSN	TSS1500;TSS1500;TSS1500;TSS1500;TSS1500;TSS1500;TSS1500	OpenSea
cg08905254	-0.0315798	1.94885e-07	0.00224989	chr6	131529951	AKAP7	Body	OpenSea
cg08893736	-0.0315789	0.000152158	0.0437503	chr5	31485217	DROSHA;DROSHA	Body;Body	OpenSea
cg07137115	-0.0315713	2.16924e-05	0.0203054	chr6	158564873	SERAC1;SERAC1	Body;Body	OpenSea
cg26605066	-0.0315553	0.000173004	0.0462065	chr7	2212521	MAD1L1;MAD1L1;MAD1L1;MAD1L1;MAD1L1	Body;Body;Body;Body;Body	OpenSea
cg01661897	-0.0315505	0.000141126	0.0426333	chr12	4671207			N_Shore
cg10588617	-0.0314979	9.86912e-05	0.0373202	chr2	43027940			OpenSea
cg13209762	-0.0314597	9.13197e-05	0.0361115	chr1	53882937			OpenSea
cg14454721	-0.0314504	0.000177944	0.0465503	chr15	59907312	GCNT3	5'UTR	OpenSea
cg19315922	-0.0314436	1.30255e-05	0.0163805	chr6	82522206			OpenSea
cg24663521	-0.0314425	0.000106652	0.0383362	chr1	160371744	VANGL2	5'UTR	S_Shore
cg00037376	-0.0314271	8.50347e-05	0.0350006	chr5	71552763	MRPS27;MRPS27;MRPS27	Body;Body;Body	OpenSea
cg02616886	-0.0314202	0.000171527	0.0460316	chr9	38186567			OpenSea
cg15954484	-0.031415	3.53971e-05	0.0246593	chr1	100608293	TRMT13	Body	OpenSea
cg12529637	-0.0313917	5.76927e-05	0.0301771	chr7	143083425	ZYX;ZYX	Body;Body	OpenSea
cg16982063	-0.0313801	2.30675e-05	0.0210243	chr7	112051422			OpenSea
cg13352966	-0.0313754	9.32607e-05	0.0362609	chr22	22111384			OpenSea
cg23558337	-0.0313623	1.60342e-05	0.0179822	chr20	10492394	C20orf94	Body	OpenSea
cg23395533	-0.0313263	5.30167e-05	0.0291458	chr17	26925417	SPAG5-AS1;SPAG5	TSS1500;Body	N_Shore
cg17542742	-0.031312	0.000108351	0.03851	chr1	226788200	C1orf95	Body	OpenSea
cg03254336	-0.0313096	4.14846e-05	0.026388	chr10	114635839			OpenSea
cg17544763	-0.0312553	6.86308e-05	0.0321468	chr8	54620791			OpenSea
cg01558186	-0.0311295	7.90533e-05	0.0340573	chr8	53574204	RB1CC1;RB1CC1	Body;Body	OpenSea
cg16330755	-0.0311108	9.52569e-05	0.0365549	chr10	104613787	C10orf32;C10orf32	TSS200;TSS200	N_Shore
cg06696684	-0.0311091	7.73119e-06	0.0130524	chr7	87831672	ADAM22;ADAM22;ADAM22	3'UTR;3'UTR;3'UTR	OpenSea
cg13577297	-0.0310862	0.000110496	0.0387849	chr1	175122966			OpenSea
cg00099766	-0.0310751	6.71389e-05	0.0318569	chr6	90120705	RRAGD	Body	N_Shore
cg22688213	-0.0310571	5.21629e-05	0.0288504	chr22	39835412			OpenSea
cg25238263	-0.0310422	0.000145262	0.0429749	chr18	46991764			OpenSea
cg19924948	-0.0310159	0.000110641	0.0387849	chr2	11970722			OpenSea
cg03752935	-0.0309986	0.000170599	0.0459704	chr10	128592524	DOCK1	TSS1500	N_Shore
cg18741699	-0.0309441	0.000118356	0.0396169	chr17	38347075	RAPGEFL1;RAPGEFL1;RAPGEFL1	Body;Body;Body	N_Shore
cg06731150	-0.0308246	0.000177956	0.0465503	chr2	152699609	CACNB4;CACNB4;CACNB4;CACNB4	Body;Body;Body;Body	OpenSea
cg27132553	-0.0308218	0.000174237	0.046401	chr12	116720133			OpenSea
cg08473326	-0.0307898	4.50299e-05	0.0272765	chr2	182996848			OpenSea
cg27414105	-0.0307806	1.44811e-05	0.0171995	chr3	17621455	TBC1D5;TBC1D5	5'UTR;5'UTR	OpenSea
cg00519186	-0.0307645	7.07992e-05	0.0324728	chr12	47233670			OpenSea
cg13916762	-0.0307643	1.79796e-05	0.0189032	chr6	138820684	NHSL1;NHSL1	TSS200;Body	OpenSea
cg17202781	-0.0307441	0.000166828	0.0455802	chr3	5019217			N_Shore
cg26361757	-0.0307147	0.000101807	0.0376649	chr1	6706713	DNAJC11	Body	OpenSea
cg05460314	-0.0306984	8.18075e-06	0.0133057	chr1	56880573			OpenSea
cg14174055	-0.0306739	0.000212638	0.0496476	chr2	97203640	ARID5A	Body	Island
cg00184826	-0.0306477	1.27397e-05	0.0161891	chr7	28312246			OpenSea
cg19716692	-0.0305035	8.87006e-05	0.0356296	chr9	112943314			OpenSea
cg27032184	-0.0304907	1.75695e-05	0.018572	chr22	46731129	TRMU	TSS200	N_Shore
cg25702587	-0.0304752	1.49505e-05	0.0174655	chr6	37677643			S_Shelf
cg21213075	-0.0304556	0.000118868	0.0397205	chr10	30880636			OpenSea
cg26333564	-0.0304441	1.98351e-05	0.0196608	chr14	105147781			S_Shelf
cg19273451	-0.0304107	0.000118659	0.0396954	chr7	87741338	ADAM22;ADAM22;ADAM22;ADAM22;ADAM22	Body;Body;Body;Body;Body	OpenSea
cg19703023	-0.0304068	6.42743e-05	0.0313259	chr17	8323910			OpenSea
cg25671507	-0.030405	9.39157e-05	0.036331	chr10	101935816	ERLIN1;ERLIN1;ERLIN1;ERLIN1	ExonBnd;ExonBnd;Body;Body	OpenSea
cg23674788	-0.0303998	0.000122857	0.040303	chr17	39623313	KRT32	1stExon	OpenSea
cg02691381	-0.0303872	4.49299e-05	0.027272	chr15	66535147	MEGF11	5'UTR	OpenSea
cg24251283	-0.0303776	1.53189e-05	0.0175356	chr16	87267712			OpenSea
cg04939244	-0.0303476	0.000202165	0.0486634	chr4	38111594	TBC1D1;TBC1D1;TBC1D1	TSS1500;Body;Body	OpenSea
cg11036656	-0.0303473	0.000202071	0.0486634	chr3	81887543			OpenSea
cg23866484	-0.0303422	0.000203727	0.0487158	chr16	72700361	LINC01572	TSS1500	S_Shore
cg08576350	-0.0303233	6.34834e-06	0.0121472	chr20	61508481			Island
cg15440661	-0.0302829	0.000187656	0.0475627	chr2	43395871			N_Shelf
cg27531553	-0.0302686	1.94159e-05	0.0195845	chr1	6615604	TAS1R1;TAS1R1;TAS1R1;NOL9;TAS1R1	1stExon;1stExon;1stExon;TSS1500;1stExon	S_Shore
cg24431667	-0.0302482	5.38686e-05	0.0293701	chr11	2162387	IGF2AS;INS-IGF2;IGF2;IGF2AS;IGF2	Body;Body;5'UTR;Body;TSS200	Island
cg26195291	-0.0302227	6.48465e-05	0.0313259	chr6	131291248	EPB41L2;EPB41L2;EPB41L2;EPB41L2;EPB41L2	5'UTR;5'UTR;5'UTR;5'UTR;5'UTR	OpenSea
cg15686281	-0.0302221	0.00014993	0.0435861	chr1	44097898			OpenSea
cg01807392	-0.0302193	5.1074e-05	0.0286851	chr1	192490949			OpenSea
cg13837033	-0.0300855	5.71172e-05	0.0300264	chr9	86930309	SLC28A3	Body	OpenSea
cg26810214	-0.0300501	6.51204e-05	0.0313683	chr12	48201852	HDAC7;HDAC7	Body;Body	OpenSea
cg20715159	-0.0300425	9.43998e-05	0.0363511	chr5	142305468	ARHGAP26;ARHGAP26	Body;Body	OpenSea
cg25889465	-0.0300414	5.07913e-05	0.0286851	chr17	76203084	AFMID;AFMID	3'UTR;3'UTR	OpenSea
cg05639088	-0.0300405	5.74875e-05	0.0301403	chr2	208176244			OpenSea
cg11169927	-0.0300354	3.28712e-05	0.0240124	chr11	11998450	DKK3;DKK3;DKK3	Body;Body;Body	OpenSea
cg15778867	-0.0300216	0.000163697	0.0452145	chr6	97638598	MIR548H3;MMS22L	Body;Body	OpenSea
cg13792240	-0.0300089	0.000193764	0.0479953	chr5	132631420	FSTL4	Body	OpenSea
cg24601911	-0.0299975	4.91437e-05	0.0284792	chr5	52637229			OpenSea
cg17074431	-0.0299949	6.85856e-05	0.0321468	chr15	99409948	IGF1R	Body	OpenSea
cg08231394	-0.0299904	0.000162639	0.0451926	chr17	3791228	CAMKK1;CAMKK1;CAMKK1	5'UTR;5'UTR;5'UTR	N_Shore
cg23812312	-0.0299867	2.42641e-07	0.00246315	chr12	90146296			OpenSea
cg02637031	-0.0299764	0.000213955	0.0497792	chr5	114887230			OpenSea
cg18963913	-0.0299746	0.000141756	0.0426878	chr11	795307	SLC25A22;SLC25A22;SLC25A22	5'UTR;5'UTR;5'UTR	N_Shelf
cg26578323	-0.0299516	0.000157379	0.0444763	chr15	77559506	PEAK1	5'UTR	OpenSea
cg01201120	-0.0299474	3.59549e-05	0.024757	chr17	1987136	SMG6;SMG6;SMG6;SMG6	Body;Body;Body;Body	OpenSea
cg17372327	-0.0299471	5.30941e-05	0.0291612	chr17	57503086			OpenSea
cg13247077	-0.0299221	0.000171836	0.0460316	chr8	126051740	KIAA0196	Body	OpenSea
cg27614758	-0.0298972	0.000101501	0.0376293	chr8	8878698	ERI1	Body	OpenSea
cg14041309	-0.0298829	4.59485e-05	0.0272993	chr7	42017189	GLI3	Body	OpenSea
cg27223681	-0.0298668	0.000120257	0.0400028	chr17	16948497	MPRIP;MPRIP	Body;Body	S_Shelf
cg07153421	-0.0298547	4.98542e-05	0.0285537	chr5	75622396	SV2C;SV2C	3'UTR;Body	OpenSea
cg15627771	-0.0297924	1.15915e-05	0.0153694	chr2	192111084	MYO1B;MYO1B;MYO1B	5'UTR;5'UTR;5'UTR	S_Shore
cg24181174	-0.0297417	2.5771e-05	0.0217247	chr10	123900861	TACC2;TACC2	Body;Body	OpenSea
cg24460956	-0.0297136	6.45833e-05	0.0313259	chr14	81407325	CEP128	TSS1500	N_Shore
cg15373928	-0.029696	0.000128748	0.0409532	chr3	184893413			OpenSea
cg01350934	-0.0296933	0.000171254	0.0460205	chr16	57335130			OpenSea
cg22665594	-0.0296903	0.000128505	0.0409201	chr11	32093759			OpenSea
cg10572262	-0.0296835	0.000119599	0.0398968	chr9	88874438	C9orf153	5'UTR	OpenSea
cg23294704	-0.0296438	2.2917e-05	0.0209892	chr6	28207643			OpenSea
cg01645869	-0.0296119	0.000138455	0.0422955	chr6	20210600	MBOAT1;MBOAT1	Body;Body	N_Shore
cg23878404	-0.0295828	0.000105737	0.0383256	chr17	39183475	KRTAP1-5	TSS200	OpenSea
cg13616156	-0.0295628	6.19106e-05	0.0309187	chr3	150612284			OpenSea
cg09577739	-0.0294934	0.000100914	0.0374721	chr15	36945858	C15orf41;C15orf41;C15orf41;C15orf41	5'UTR;5'UTR;Body;Body	OpenSea
cg14460377	-0.0294882	7.1675e-05	0.0326324	chr18	12887356			S_Shelf
cg17217722	-0.0294589	4.79891e-05	0.0281449	chr13	51932639	SERPINE3	Body	OpenSea
cg00070105	-0.0294445	5.16127e-05	0.0287087	chr13	26456799	ATP8A2	Body	OpenSea
cg23221029	-0.029421	8.66943e-05	0.035227	chr12	49527909			S_Shelf
cg19535685	-0.029415	0.000196116	0.0482766	chr22	19845442			S_Shelf
cg19151402	-0.0293855	8.19259e-05	0.0345976	chr20	51825316	TSHZ2;TSHZ2	Body;Body	OpenSea
cg22186912	-0.0293813	6.17967e-05	0.0309187	chr16	3704414	DNASE1;DNASE1	1stExon;5'UTR	OpenSea
cg09918225	-0.0293666	7.94342e-05	0.0340884	chr4	78053357			OpenSea
cg12530192	-0.0293047	0.000189201	0.0476389	chr1	174761118	RABGAP1L	Body	OpenSea
cg02848875	-0.0293026	0.000124802	0.0404792	chr15	64387786	SNX1;SNX1;SNX1	TSS1500;TSS1500;TSS1500	N_Shore
cg14643121	-0.0292852	0.000105092	0.0382186	chr3	190231024	IL1RAP;IL1RAP;IL1RAP;IL1RAP;IL1RAP;IL1RAP	TSS1500;TSS1500;TSS1500;TSS1500;TSS1500;TSS1500	N_Shore
cg04176360	-0.0292658	0.000161826	0.0451138	chr12	31882626	AMN1;AMN1;AMN1;AMN1;AMN1	TSS1500;TSS1500;TSS1500;TSS1500;TSS1500	S_Shore
cg16973867	-0.0292058	1.18713e-05	0.015498	chr2	237017348	AGAP1;AGAP1	Body;Body	OpenSea
cg09486093	-0.0291758	2.87858e-05	0.0228417	chr5	118787966	HSD17B4	TSS200	N_Shore
cg13988863	-0.0291479	5.65085e-05	0.0300057	chr5	49919702			OpenSea
cg04963967	-0.0291117	4.2069e-05	0.0265197	chr7	139167427	KLRG2	Body	N_Shore
cg14152785	-0.0290711	0.000192338	0.0478203	chr8	37557185			N_Shore
cg06897127	-0.029071	1.96816e-06	0.00742221	chr9	80893595			OpenSea
cg14306432	-0.0290489	0.000133084	0.0415369	chr19	4889320			N_Shore
cg08376992	-0.0290396	0.000198262	0.0482766	chr16	68033509	DPEP2	TSS200	OpenSea
cg10071739	-0.0290312	7.60315e-05	0.0334939	chr7	101961016	SH2B2	Body	N_Shore
cg24482434	-0.0289392	2.50293e-05	0.0214509	chr12	109252608	SSH1;SSH1	TSS1500;TSS1500	S_Shore
cg19100344	-0.028933	8.48024e-05	0.0350006	chr1	231372247	C1orf131;C1orf131	Body;Body	OpenSea
cg27344994	-0.0289185	2.6376e-05	0.0220565	chr3	171618368	TMEM212-AS1	Body	OpenSea
cg07704331	-0.0289173	0.000205047	0.0488025	chr20	32380038	ZNF341	3'UTR	S_Shore
cg02614991	-0.0289078	0.000175378	0.0464148	chr1	245508023	KIF26B	Body	OpenSea
cg06074146	-0.0289076	6.79537e-08	0.00125031	chr13	21298449			S_Shelf
cg04219083	-0.0288722	0.000184847	0.0472071	chr12	40404834	SLC2A13	Body	OpenSea
cg06269372	-0.0288558	2.95539e-07	0.00280658	chr10	79321319	KCNMA1;KCNMA1;KCNMA1;KCNMA1;KCNMA1;KCNMA1	Body;Body;Body;Body;Body;Body	OpenSea
cg16863795	-0.0287939	0.000137877	0.0421929	chr17	79259536	SLC38A10;SLC38A10	Body;Body	Island
cg10762064	-0.0287835	0.000209103	0.049266	chr3	194688415			OpenSea
cg11279598	-0.0287597	1.68097e-05	0.0181564	chr1	84737210			OpenSea
cg08440607	-0.0287542	4.925e-05	0.0285128	chr8	102803399	NCALD;NCALD;NCALD;NCALD;NCALD;NCALD;NCALD;NCALD;NCALD	1stExon;5'UTR;5'UTR;5'UTR;5'UTR;5'UTR;5'UTR;5'UTR;5'UTR	OpenSea
cg13850368	-0.028722	3.87819e-05	0.0256826	chr7	73476673	ELN;ELN;ELN;ELN;ELN;ELN;ELN;ELN;ELN;ELN;ELN;ELN;ELN	Body;Body;Body;Body;Body;Body;Body;Body;Body;Body;Body;Body;Body	OpenSea
cg03493032	-0.0286885	0.000126326	0.0406691	chr11	66024487	KLC2;KLC2;KLC2;KLC2	TSS1500;TSS1500;TSS1500;TSS1500	N_Shore
cg06552712	-0.0286827	0.000120069	0.0399833	chr1	52457247	RAB3B	TSS1500	S_Shore
cg05761564	-0.0286426	0.000188911	0.0476337	chr18	48194330	MAPK4	Body	S_Shelf
cg04076599	-0.0286406	3.14193e-05	0.0239006	chr15	42130992	PLA2G4B;JMJD7-PLA2G4B;JMJD7-PLA2G4B	TSS200;Body;Body	OpenSea
cg21484170	-0.0285574	0.000177969	0.0465503	chr8	28196872	PNOC;PNOC	Body;Body	OpenSea
cg10207708	-0.0285388	0.00019773	0.0482766	chr17	71007477	SLC39A11;SLC39A11	Body;Body	OpenSea
cg18973008	-0.0285354	0.000114614	0.0392519	chr14	92941610	SLC24A4;SLC24A4;SLC24A4	Body;Body;Body	OpenSea
cg13905899	-0.0285202	0.000133123	0.0415369	chr1	231275535			OpenSea
cg07448997	-0.0285002	2.93601e-05	0.0230433	chr7	77779958	MAGI2	Body	OpenSea
cg11839760	-0.0284907	7.49333e-05	0.0332923	chr7	36470851	ANLN;ANLN;ANLN	Body;Body;Body	OpenSea
cg20777437	-0.0284813	0.00010864	0.03851	chr1	54619703	CDCP2	TSS1500	OpenSea
cg02068797	-0.0284735	5.84002e-05	0.0303218	chr1	111966190	OVGP1	Body	OpenSea
cg23370512	-0.0284499	0.000177393	0.0465503	chr11	61334385	SYT7	Body	N_Shore
cg04802386	-0.028428	2.43687e-05	0.021256	chr4	103998345	NHEDC2	TSS200	S_Shore
cg22777329	-0.0284067	0.000204679	0.0487505	chr7	17335226			N_Shelf
cg03575602	-0.0283912	7.68472e-05	0.0337796	chr10	12390599	CAMK1D;CAMK1D	TSS1500;TSS1500	N_Shore
cg20110079	-0.0283776	3.83078e-05	0.0254858	chr19	558869			OpenSea
cg19369070	-0.0283759	9.12601e-06	0.0137403	chr10	114715786	TCF7L2;TCF7L2;TCF7L2;TCF7L2;TCF7L2;TCF7L2;TCF7L2;TCF7L2;TCF7L2;TCF7L2;TCF7L2;TCF7L2;TCF7L2	Body;Body;Body;Body;Body;Body;Body;Body;Body;Body;Body;Body;Body	S_Shelf
cg15026574	-0.0283692	0.000174325	0.046401	chr3	186683429	ST6GAL1;ST6GAL1	5'UTR;5'UTR	OpenSea
cg11985470	-0.0283692	1.08346e-06	0.00554712	chr22	19074647	DGCR2;DGCR2;DGCR2;DGCR2;DGCR2	Body;Body;Body;Body;Body	OpenSea
cg00662242	-0.0283327	0.000167517	0.0456749	chr9	116164131	ALAD	TSS1500	S_Shore
cg01535743	-0.0282929	2.06166e-05	0.0198703	chr4	147033171	LINC01095	Body	OpenSea
cg09328349	-0.0282278	4.07452e-05	0.0261614	chr17	46620347	HOXB2	3'UTR	N_Shore
cg06976613	-0.0282247	4.50893e-05	0.0272844	chr17	56617806	SEPT4;SEPT4;SEPT4-AS1	Body;Body;Body	OpenSea
cg20687242	-0.0282244	1.94038e-06	0.00742221	chr12	54653427	CBX5;CBX5;CBX5	TSS200;TSS200;5'UTR	OpenSea
cg24898450	-0.0281705	0.000132799	0.041524	chr6	51424064			OpenSea
cg18228531	-0.0281433	0.000146671	0.0431685	chr14	105147702			S_Shelf
cg07279498	-0.0280901	4.14387e-05	0.026388	chr20	39274981			OpenSea
cg13994338	-0.0280653	0.000148536	0.0434669	chr9	139837757	FBXW5	Body	Island
cg25139934	-0.0280382	0.000200363	0.0484875	chr8	17490421	PDGFRL	Body	OpenSea
cg04568554	-0.0280323	5.09676e-05	0.0286851	chr19	30109087			OpenSea
cg07992027	-0.0280321	2.00187e-05	0.0197154	chr6	5067235	LOC100129461	Body	OpenSea
cg22002948	-0.0280231	0.000149382	0.0434981	chr3	41235824			OpenSea
cg22698177	-0.0279854	0.000182429	0.0469915	chr15	49207945	SHC4	Body	OpenSea
cg04759376	-0.0279523	1.50168e-05	0.0174736	chr10	77190437			N_Shore
cg14280680	-0.0279408	3.09196e-05	0.0236734	chr6	90299752	ANKRD6;ANKRD6;ANKRD6;ANKRD6;ANKRD6	Body;Body;Body;Body;Body	OpenSea
cg08371706	-0.0278592	0.000156762	0.044453	chr13	21291998	IL17D	Body	N_Shelf
cg04045906	-0.0278095	6.58208e-05	0.0314562	chr4	183854751			OpenSea
cg13732865	-0.0277283	7.051e-05	0.0324336	chr4	154711512	SFRP2	TSS1500	N_Shore
cg07294578	-0.0277003	8.91786e-05	0.0357188	chr3	72429487	RYBP	Body	OpenSea
cg26696046	-0.0276839	0.000160142	0.0448781	chr3	53604846	CACNA1D;CACNA1D;CACNA1D	Body;Body;Body	OpenSea
cg03036777	-0.0276498	9.475e-05	0.0364621	chr1	33648819	TRIM62	TSS1500	S_Shore
cg15863355	-0.0276367	0.000184795	0.0472071	chr19	15404356			OpenSea
cg00402312	-0.0276082	0.000192259	0.0478203	chr2	191447673			OpenSea
cg13282897	-0.0275512	9.88869e-05	0.0373222	chr6	108014032			OpenSea
cg15262399	-0.0275435	3.24033e-05	0.0239425	chr5	149953288			OpenSea
cg03151905	-0.0274835	0.000178605	0.0466219	chr3	4790790	ITPR1;ITPR1;ITPR1	Body;Body;Body	OpenSea
cg03624321	-0.0274617	0.000107031	0.0384153	chr3	69058454	EOGT;EOGT;EOGT	Body;Body;Body	N_Shelf
cg25872744	-0.0274401	2.69808e-05	0.0221868	chr11	85566296	CCDC83;CCDC83	5'UTR;1stExon	Island
cg22396129	-0.027438	0.000189528	0.0476777	chr12	42721145	PPHLN1;PPHLN1;PPHLN1;ZCRB1;PPHLN1;PPHLN1;PPHLN1;PPHLN1;PPHLN1	5'UTR;5'UTR;5'UTR;TSS1500;5'UTR;5'UTR;5'UTR;5'UTR;5'UTR	S_Shore
cg05369284	-0.0274117	0.000111648	0.0388512	chr20	16780880			OpenSea
cg12087993	-0.0273666	1.07734e-05	0.014925	chr3	112014075	SLC9C1	TSS1500	OpenSea
cg17765775	-0.0273539	9.63366e-06	0.0142158	chr5	39271993	FYB	TSS1500	OpenSea
cg13844287	-0.0273336	8.68666e-06	0.0134925	chr1	28476989	PTAFR;PTAFR;PTAFR;PTAFR	Body;Body;Body;Body	OpenSea
cg15984790	-0.0273259	0.000196062	0.0482766	chr3	65941175	MAGI1;MAGI1;MAGI1	Body;Body;Body	OpenSea
cg16951385	-0.0273133	8.98823e-05	0.0358809	chr10	65029115	JMJD1C;JMJD1C	Body;TSS200	OpenSea
cg00729928	-0.0273058	0.000175014	0.0464148	chr17	25790061			OpenSea
cg23584087	-0.0272951	3.33146e-06	0.00952185	chr13	33626629	KL	Body	OpenSea
cg12435377	-0.0272527	9.12403e-05	0.0361115	chr2	240246341	HDAC4	Body	OpenSea
cg21387418	-0.027233	7.68788e-05	0.0337796	chr6	33244775	B3GALT4	TSS200	Island
cg06623197	-0.0272158	0.000153034	0.0438672	chr22	30400763	MTMR3;MTMR3;MTMR3	Body;Body;Body	OpenSea
cg21443276	-0.0272124	3.23575e-05	0.0239425	chr11	64418074	NRXN2;NRXN2	Body;Body	OpenSea
cg24543944	-0.0272117	5.21852e-05	0.0288504	chr16	75182035	ZFP1	TSS1500	N_Shore
cg10153082	-0.0272116	0.000109411	0.0386903	chr10	3190401	PITRM1	Body	OpenSea
cg06919803	-0.0272008	0.00019874	0.048344	chr1	38384818	INPP5B;INPP5B	Body;Body	OpenSea
cg14567175	-0.027191	0.000197834	0.0482766	chr8	67372156	ADHFE1	Body	OpenSea
cg02535957	-0.0271541	1.60541e-06	0.00665658	chr15	35463106			OpenSea
cg11386978	-0.0271475	0.000143765	0.0427574	chr5	14326044	TRIO	Body	OpenSea
cg23711382	-0.0271337	9.53724e-05	0.0365549	chr11	120040326			S_Shore
cg00629513	-0.0270956	9.58095e-05	0.0366066	chr2	205125813			OpenSea
cg07499153	-0.0270851	0.000172213	0.046089	chr3	50588042			OpenSea
cg10173723	-0.0270772	0.000153473	0.0439291	chr17	38940118	KRT27	TSS1500	OpenSea
cg06785746	-0.0270651	4.84382e-06	0.010834	chr17	44896166	WNT3	TSS200	Island
cg14317086	-0.0270311	5.98638e-05	0.0305661	chr13	109962066			OpenSea
cg03940776	-0.0270258	0.000174874	0.0464148	chr6	158490013	SYNJ2	Body	OpenSea
cg17239057	-0.0270188	0.000164198	0.045263	chr1	224363575			OpenSea
cg24250435	-0.0270069	0.000123383	0.0403208	chr3	182583252	ATP11B;ATP11B	ExonBnd;Body	OpenSea
cg22423620	-0.0269962	0.00018715	0.0475312	chr12	53610295	RARG;RARG;RARG;RARG;RARG	5'UTR;5'UTR;Body;Body;Body	N_Shelf
cg09689387	-0.0269738	0.000196587	0.0482766	chr2	219449402	RQCD1;RQCD1;RQCD1;RQCD1	Body;Body;Body;Body	OpenSea
cg11476463	-0.026966	0.0001833	0.0470665	chr10	122802381	MIR5694	Body	OpenSea
cg07576135	-0.026957	9.37671e-05	0.0362974	chr15	42694403	CAPN3;CAPN3;CAPN3;CAPN3;CAPN3;CAPN3;CAPN3	Body;Body;TSS200;Body;Body;Body;Body	OpenSea
cg09550831	-0.0269558	0.000175196	0.0464148	chr10	69800059	HERC4;HERC4;HERC4;HERC4	5'UTR;Body;Body;Body	OpenSea
cg12470404	-0.0269471	6.97549e-05	0.0322665	chr1	28437777			OpenSea
cg26575738	-0.0269349	1.30101e-05	0.0163805	chr17	44896168	WNT3	TSS200	Island
cg05259872	-0.0269033	0.000116878	0.0394586	chr4	169552310	PALLD;PALLD;PALLD	Body;TSS1500;Body	N_Shore
cg06690050	-0.026881	5.88154e-07	0.00393516	chr19	13917949	ZSWIM4	Body	N_Shore
cg18304954	-0.0268734	0.000134732	0.0418175	chr8	102038651			OpenSea
cg26512811	-0.0268375	0.000111086	0.0388163	chr17	47362101			OpenSea
cg05337228	-0.026832	5.40231e-05	0.0293701	chr11	70419071	SHANK2;SHANK2	Body;Body	OpenSea
cg17020895	-0.0268137	3.44862e-05	0.0245821	chr12	3423790			OpenSea
cg13518817	-0.0268035	8.00506e-05	0.0342282	chr14	65443646	CHURC1-FNTB;CHURC1-FNTB	Body;Body	OpenSea
cg18454248	-0.026762	0.000167076	0.0455843	chr1	160098018	ATP1A2	Body	OpenSea
cg12090942	-0.0267431	6.37252e-05	0.031319	chr14	77279508	ANGEL1	TSS1500	S_Shore
cg00499954	-0.0267431	0.000102442	0.03769	chr10	126816755	CTBP2;CTBP2;CTBP2;CTBP2	5'UTR;5'UTR;5'UTR;5'UTR	OpenSea
cg00960440	-0.0267285	0.000116488	0.039398	chr12	719749	NINJ2;NINJ2;NINJ2	TSS200;Body;5'UTR	S_Shore
cg20303923	-0.0267212	3.5591e-05	0.0246593	chr13	80378333	LINC01038	TSS200	OpenSea
cg14597502	-0.0267094	6.44359e-05	0.0313259	chr11	82617905	DDIAS	5'UTR	OpenSea
cg18188150	-0.0266594	0.000184692	0.0472071	chr10	103895431	PPRC1	Body	S_Shore
cg08668140	-0.0266308	5.16363e-05	0.0287087	chr12	79811824	SYT1;MIR1252;SYT1;SYT1	Body;TSS1500;Body;Body	OpenSea
cg15049217	-0.0266119	7.32981e-05	0.0329439	chr1	203570399			OpenSea
cg12283960	-0.0266105	0.000156472	0.0444203	chr6	64515937	EYS;EYS	Body;Body	OpenSea
cg09736362	-0.0265765	6.35847e-05	0.0312889	chr4	74542989			OpenSea
cg26981432	-0.0265613	9.30762e-05	0.0362609	chr8	23307949	ENTPD4;ENTPD4	5'UTR;5'UTR	OpenSea
cg06754772	-0.0265408	6.97866e-05	0.0322665	chr4	145620465	HHIP	Body	OpenSea
cg02691866	-0.0265228	1.44892e-05	0.0171995	chr15	37415461			OpenSea
cg26607828	-0.0265131	2.38091e-05	0.0212285	chr2	130516226			OpenSea
cg25019889	-0.0264891	6.33058e-05	0.0312433	chr1	92696685	C1orf146	5'UTR	OpenSea
cg27152208	-0.0264784	0.000146019	0.0430943	chr6	10419016	TFAP2A	Body	N_Shore
cg23804788	-0.0264606	9.06558e-05	0.0360408	chr3	141367463			OpenSea
cg10872212	-0.0264495	4.011e-05	0.025857	chr3	49209160	KLHDC8B	5'UTR	Island
cg03347671	-0.0264395	6.02318e-05	0.0306353	chr2	218875467			S_Shore
cg09708066	-0.026437	8.10407e-05	0.0344419	chr7	87044236	ABCB4;ABCB4;ABCB4	Body;Body;Body	OpenSea
cg11097064	-0.0264201	7.98128e-05	0.0341514	chr2	240147161	HDAC4	Body	OpenSea
cg09996156	-0.0264179	3.3304e-08	0.000973387	chr7	86688487	KIAA1324L	Body	N_Shore
cg00244040	-0.0264141	0.000120823	0.0400681	chr14	61788914	PRKCH	1stExon	Island
cg01187496	-0.026413	8.65817e-05	0.035227	chr5	167718124	WWC1;WWC1;WWC1	TSS1500;TSS1500;TSS1500	N_Shore
cg24555348	-0.0263977	0.000171467	0.0460316	chr7	7781798	UMAD1;UMAD1;UMAD1	5'UTR;Body;Body	OpenSea
cg04676697	-0.0263897	0.000169898	0.0459357	chr11	8740846	ST5;ST5;ST5	Body;Body;Body	OpenSea
cg14629410	-0.0262832	0.000215351	0.0499781	chr10	65029049	JMJD1C;JMJD1C	TSS200;Body	OpenSea
cg15066032	-0.026255	0.000124445	0.040414	chr8	142141972	DENND3	5'UTR	S_Shelf
cg19483803	-0.0262116	0.000127457	0.0408294	chr5	37044054	NIPBL;NIPBL	Body;Body	OpenSea
cg22629424	-0.0262069	0.000123653	0.0403208	chr5	55247856	IL6ST;IL6ST;IL6ST;IL6ST	3'UTR;Body;Body;Body	OpenSea
cg07521204	-0.0261997	0.000122814	0.040303	chr6	152086132	ESR1	5'UTR	OpenSea
cg09474017	-0.0261423	0.000213662	0.0497792	chr6	32016368	TNXB	Body	OpenSea
cg24022110	-0.0261172	1.16954e-05	0.0154048	chr14	31606627	HECTD1	Body	OpenSea
cg08570631	-0.026095	0.00016769	0.0456749	chr4	165628007	MIR5684	Body	OpenSea
cg23472261	-0.02607	0.000204251	0.0487158	chr7	142560422	EPHB6	5'UTR	OpenSea
cg05268155	-0.0260684	0.000181427	0.0469335	chr13	24844880	SPATA13;SPATA13	Body;Body	OpenSea
cg08216465	-0.0260624	6.59158e-06	0.0122846	chr5	134181529	C5orf24;C5orf24	TSS200;5'UTR	Island
cg03812679	-0.0260472	0.000100585	0.0374354	chr17	38170632	CSF3;CSF3;CSF3	TSS1500;TSS1500;TSS1500	OpenSea
cg20217048	-0.0260254	0.000170935	0.0459979	chr10	112121134			OpenSea
cg11274524	-0.025939	0.000162737	0.0451926	chr1	245516882	KIF26B	Body	OpenSea
cg16693741	-0.0258808	0.000176287	0.0464148	chr4	185771716			OpenSea
cg09084512	-0.0257032	4.95639e-05	0.0285183	chr1	213933422			OpenSea
cg12030301	-0.0256809	6.54356e-05	0.031374	chr3	5134159			N_Shelf
cg05189804	-0.0256668	0.000180844	0.046903	chr11	123065246	ASAM	Body	N_Shore
cg10289324	-0.0256608	7.74408e-06	0.0130524	chr18	60710970			OpenSea
cg13972865	-0.0256251	0.000199839	0.0484004	chr7	140092453	SLC37A3;SLC37A3;SLC37A3	5'UTR;5'UTR;5'UTR	OpenSea
cg20243900	-0.0255948	2.41581e-05	0.021256	chr19	1908388	ADAT3;SCAMP4	5'UTR;5'UTR	Island
cg04391637	-0.0255886	1.62151e-06	0.00666113	chr12	15375297	RERG;RERG	TSS1500;TSS1500	S_Shore
cg20970286	-0.025529	2.13331e-05	0.0201937	chr18	61348961			OpenSea
cg15317907	-0.0254749	0.000123056	0.040303	chr3	129046493			OpenSea
cg21396517	-0.0254533	0.000176339	0.0464148	chr3	11655466	VGLL4;VGLL4	Body;Body	OpenSea
cg18489009	-0.0253749	8.10704e-05	0.0344419	chr19	46056723	OPA3;OPA3	3'UTR;Body	N_Shore
cg19229737	-0.0253646	6.38749e-05	0.0313215	chr9	124375893	DAB2IP	Body	OpenSea
cg05893701	-0.0253641	0.000177643	0.0465503	chr16	72756708			OpenSea
cg18377680	-0.0252978	3.45722e-05	0.0245839	chr7	7681162	RPA3	5'UTR	S_Shore
cg03415939	-0.0252144	0.00017008	0.0459357	chr20	36681747	RPRD1B	Body	OpenSea
cg21887497	-0.0251783	0.000163107	0.0451926	chr6	109060301			OpenSea
cg09878375	-0.0251691	8.27174e-06	0.0133317	chr7	22863328	TOMM7	TSS1500	S_Shore
cg10058373	-0.0251305	5.8759e-05	0.030418	chr10	120766572			OpenSea
cg02744249	-0.0251017	0.000203855	0.0487158	chr20	57582918	CTSZ	TSS1500	S_Shore
cg18976177	-0.0250613	0.000177924	0.0465503	chr7	75160019			S_Shelf
cg17471503	-0.0249946	6.1714e-05	0.0309187	chr8	54570539			S_Shore
cg15304707	-0.0249271	0.000151345	0.0436513	chr2	211021346	KANSL1L;KANSL1L	5'UTR;5'UTR	OpenSea
cg26871600	-0.0249138	4.17255e-05	0.026388	chr8	29794543	FAM183CP	Body	OpenSea
cg12147783	-0.0249022	6.34997e-05	0.0312866	chr12	94242335	CRADD	Body	OpenSea
cg11868921	-0.0248955	0.000200575	0.0485188	chr6	154812487	CNKSR3	Body	OpenSea
cg18315468	-0.0248683	0.000109641	0.038725	chr2	234330835	DGKD;DGKD	Body;Body	OpenSea
cg16733447	-0.0248062	0.000143681	0.0427574	chr16	4912779	UBN1;UBN1	Body;Body	OpenSea
cg13827287	-0.0248041	0.000203545	0.0487158	chr12	54730461	MIR148B;COPZ1	TSS1500;Body	OpenSea
cg18060110	-0.0247587	0.000207009	0.0491067	chr13	76122377	UCHL3;COMMD6	TSS1500;5'UTR	N_Shore
cg08898412	-0.0247189	5.60624e-07	0.00393516	chr2	219434720	RQCD1;RQCD1;RQCD1;RQCD1	Body;Body;Body;Body	S_Shore
cg15995125	-0.024716	1.36585e-05	0.016824	chr1	17746597	RCC2;RCC2	Body;Body	S_Shore
cg00276091	-0.0247076	5.85039e-05	0.0303489	chr12	122501885			OpenSea
cg08674238	-0.0246879	5.96476e-05	0.0305386	chr19	18525442			N_Shelf
cg03342142	-0.0246757	0.000159288	0.0448306	chr20	56662116			OpenSea
cg15209169	-0.024666	4.77048e-05	0.0280828	chr9	125702779	RABGAP1	TSS1500	N_Shore
cg22614067	-0.0246537	0.000192594	0.0478256	chr3	61185529	FHIT;FHIT	5'UTR;5'UTR	OpenSea
cg27294958	-0.0245863	0.000105245	0.0382508	chr7	25980688			OpenSea
cg00075649	-0.0245849	2.29577e-05	0.0209892	chr5	43477891	C5orf28	5'UTR	OpenSea
cg14526997	-0.024567	0.000166711	0.0455692	chr9	140525207	EHMT1;EHMT1	Body;Body	OpenSea
cg04371671	-0.0245171	0.000208251	0.0491834	chr13	99830888			OpenSea
cg10238445	-0.0245158	7.83384e-05	0.033937	chr10	126256258	LHPP;LHPP	Body;Body	OpenSea
cg03656996	-0.0244954	4.35454e-05	0.0270393	chr15	40601261	PLCB2;PLCB2;PLCB2;PLCB2	TSS1500;TSS1500;TSS1500;TSS1500	OpenSea
cg12978142	-0.0244801	0.000163899	0.0452418	chr11	115111974	CADM1;CADM1;CADM1;CADM1;CADM1	Body;Body;Body;Body;Body	OpenSea
cg02566231	-0.0244763	6.72273e-05	0.031866	chr12	109252797	SSH1;SSH1	TSS1500;TSS1500	S_Shore
cg00387200	-0.0244686	0.000170158	0.0459357	chr10	123442326			OpenSea
cg06785103	-0.0244419	0.000117146	0.0394996	chr5	112629019	MCC;MCC	Body;Body	N_Shore
cg06052323	-0.0244188	0.000106083	0.0383362	chr6	157850113	ZDHHC14;ZDHHC14	Body;Body	OpenSea
cg22994198	-0.0243865	5.74443e-05	0.0301403	chr19	1508528	ADAMTSL5	Body	N_Shore
cg26802119	-0.0243399	0.000210793	0.0494663	chr7	128021037			OpenSea
cg02957150	-0.0242319	9.29367e-05	0.0362609	chr19	3986931	EEF2	TSS1500	S_Shore
cg21075140	-0.0242305	2.16353e-06	0.00762783	chr4	19458803			OpenSea
cg21163559	-0.0242003	3.49411e-05	0.0246259	chr5	36748635			S_Shelf
cg25622300	-0.0241956	9.6101e-05	0.0366467	chr10	70458054			OpenSea
cg06616545	-0.024187	0.000163495	0.0451957	chr7	73621343			OpenSea
cg03975920	-0.0241787	0.000152765	0.0438114	chr9	95878539			OpenSea
cg01763364	-0.0241676	0.000187009	0.0475215	chr1	65388098	JAK1	5'UTR	OpenSea
cg23300570	-0.0241411	1.31314e-05	0.0164152	chr14	90859339			N_Shelf
cg01210288	-0.0241186	4.98476e-05	0.0285537	chr14	56232813	RPL13AP3	TSS200	N_Shore
cg04249754	-0.0240538	0.000113848	0.0391903	chr1	32715483	LCK	TSS1500	S_Shore
cg15600124	-0.0239315	0.000101554	0.0376293	chr3	127314357			N_Shelf
cg22502450	-0.0239285	0.000211024	0.0494811	chr3	129261478	H1FOO	TSS1500	OpenSea
cg19086279	-0.0238597	0.000117295	0.0394996	chr11	76430887	GUCY2EP	Body	OpenSea
cg23686174	-0.0237747	9.13698e-05	0.0361115	chr18	61637128	SERPINB8;SERPINB8;SERPINB8	TSS200;TSS200;TSS200	N_Shore
cg03103990	-0.0237667	0.000113371	0.0391271	chr3	98236024	CLDND1;CLDND1;CLDND1;CLDND1;CLDND1;CLDND1;CLDND1;CLDND1;CLDND1;CLDND1;CLDND1;CLDND1	ExonBnd;ExonBnd;ExonBnd;ExonBnd;ExonBnd;ExonBnd;Body;Body;Body;Body;Body;Body	OpenSea
cg11020602	-0.0237002	0.000137333	0.0421448	chr6	136847782	MAP7;MAP7;MAP7;MAP7;MAP7;MAP7;MAP7;MAP7;MAP7;MAP7	TSS1500;TSS1500;TSS1500;1stExon;TSS200;TSS200;Body;Body;Body;5'UTR	OpenSea
cg20521658	-0.0236571	2.43847e-06	0.00807277	chr10	115061504			OpenSea
cg06380443	-0.0236562	2.74569e-05	0.0223775	chr5	142314957	ARHGAP26;ARHGAP26	Body;Body	OpenSea
cg04229272	-0.0236232	0.000175872	0.0464148	chr22	38624724	TMEM184B;TMEM184B;TMEM184B	Body;Body;Body	OpenSea
cg25248792	-0.0236016	1.05515e-05	0.0147917	chr16	90086600	GAS8;DBNDD1;DBNDD1;DBNDD1	5'UTR;TSS1500;TSS200;TSS200	S_Shore
cg08886790	-0.0234836	9.64865e-05	0.0367461	chr2	111857973	ACOXL	Body	OpenSea
cg03516994	-0.0233689	0.000137667	0.0421727	chr1	182098985			OpenSea
cg04128669	-0.0233425	6.92803e-06	0.0125424	chr2	192067025			OpenSea
cg11284582	-0.0233091	5.92966e-05	0.0304648	chr20	62270540			N_Shore
cg14557096	-0.0233064	2.38027e-05	0.0212285	chr2	71157653	VAX2	Body	OpenSea
cg02832224	-0.0232767	2.29938e-05	0.0209896	chr1	54825291	SSBP3;SSBP3;SSBP3	Body;Body;Body	S_Shelf
cg13552607	-0.0232732	6.82002e-05	0.032124	chr12	123754851	CDK2AP1;CDK2AP1;CDK2AP1;CDK2AP1	TSS200;Body;Body;Body	S_Shore
cg12258908	-0.0232572	3.5993e-05	0.024757	chr3	160666349	PPM1L	Body	OpenSea
cg25688460	-0.0231306	2.62079e-06	0.0081828	chr7	33714628			OpenSea
cg19502671	-0.0231187	0.000182688	0.0469915	chr13	114129004	DCUN1D2	Body	OpenSea
cg27165884	-0.0231045	0.000195315	0.0481968	chr10	99473085	MARVELD1;MARVELD1	TSS1500;TSS1500	Island
cg05735639	-0.0230994	2.32627e-05	0.0210635	chr17	49021875			Island
cg09755640	-0.0229586	3.17741e-05	0.02392	chr2	54768748	SPTBN1	Body	OpenSea
cg19134881	-0.0229476	4.97356e-05	0.0285537	chr20	55501181			S_Shore
cg11785425	-0.0229169	6.76652e-05	0.0319561	chr8	81478222			OpenSea
cg22323421	-0.0228109	2.36144e-05	0.0212271	chr6	126221478	NCOA7;NCOA7;NCOA7;NCOA7;NCOA7	Body;Body;Body;Body;Body	OpenSea
cg26983467	-0.0228043	0.000133307	0.0415725	chr15	99874260	LRRC28;LRRC28	Body;Body	OpenSea
cg21360335	-0.0227345	4.16759e-05	0.026388	chr2	58468822	FANCL;FANCL	TSS1500;TSS1500	S_Shore
cg21734707	-0.0226237	8.62521e-05	0.0351444	chr17	3908241	ZZEF1	3'UTR	Island
cg13816999	-0.0225554	0.000191283	0.0477033	chr11	12398883	PARVA	TSS1500	N_Shore
cg23693200	-0.0225057	1.75012e-05	0.018533	chr20	4701448	PRND	TSS1500	OpenSea
cg09798868	-0.0223684	0.000113865	0.0391903	chr3	17812041			OpenSea
cg25575219	-0.0223671	0.000131748	0.0413672	chr2	183897013	NCKAP1;NCKAP1	Body;Body	OpenSea
cg20101398	-0.0223421	4.48521e-05	0.0272713	chr6	114384045	HS3ST5	TSS200	OpenSea
cg05149586	-0.022254	0.000176239	0.0464148	chr12	113859869	SDSL	TSS1500	OpenSea
cg04270799	-0.0222452	0.000106932	0.0384133	chr12	57944059	KIF5A	1stExon	S_Shore
cg02521376	-0.0222348	0.000103894	0.0379235	chr6	13762943			OpenSea
cg17063885	-0.0220973	2.14107e-05	0.0202134	chr1	94946027	ABCD3;ABCD3	ExonBnd;Body	OpenSea
cg03878208	-0.0220926	1.70109e-05	0.0182768	chr11	72483293	STARD10	Body	OpenSea
cg26893523	-0.0219652	1.07095e-05	0.0148715	chr11	61127981	CYB561A3;CYB561A3;CYB561A3;TMEM138;TMEM138	5'UTR;5'UTR;5'UTR;TSS1500;TSS1500	N_Shore
cg08719618	-0.021961	0.00020185	0.0486634	chr15	65587489			OpenSea
cg10781610	-0.0218917	0.00018722	0.0475312	chr3	33266092			OpenSea
cg14080227	-0.0218903	1.92774e-05	0.0195693	chr9	38363157			OpenSea
cg26473493	-0.0218795	0.000184055	0.047137	chr10	34492364	PARD3;PARD3;PARD3;PARD3;PARD3;PARD3;PARD3;PARD3	Body;Body;Body;Body;Body;Body;Body;Body	OpenSea
cg21933008	-0.0218765	0.000184014	0.047137	chr7	28581955	CREB5;CREB5;CREB5	Body;Body;Body	OpenSea
cg04745553	-0.0218626	3.27447e-05	0.0239688	chr8	19727954			OpenSea
cg15169189	-0.0218341	0.000130831	0.0412571	chr18	7568891	PTPRM;PTPRM	Body;Body	S_Shore
cg24057792	-0.0218106	0.00013291	0.0415366	chr2	192539229			N_Shelf
cg27205559	-0.0217993	0.000174433	0.0464087	chr7	154705775			Island
cg23850760	-0.0216519	4.95987e-05	0.0285183	chr3	39424705	SLC25A38	TSS200	Island
cg17166762	-0.0216097	0.000135092	0.0418469	chr5	152870046	GRIA1;GRIA1;GRIA1;GRIA1;GRIA1;GRIA1	TSS1500;TSS200;TSS200;TSS200;TSS200;TSS200	OpenSea
cg00322656	-0.0216007	0.000162094	0.0451457	chr5	58883504	PDE4D;PDE4D;PDE4D;PDE4D	TSS1500;Body;Body;Body	OpenSea
cg27241957	-0.0215831	1.95597e-05	0.0196504	chr17	566654	VPS53;VPS53	Body;Body	OpenSea
cg14839358	-0.0215134	3.24705e-05	0.0239425	chr4	145629342	HHIP	Body	OpenSea
cg15579362	-0.0214826	0.000135711	0.0419573	chr5	55833759	C5orf67	Body	OpenSea
cg18499800	-0.0214632	2.2282e-05	0.0206362	chr2	113672827	IL37;IL37;IL37;IL37;IL37	1stExon;Body;Body;Body;Body	OpenSea
cg27465566	-0.0214108	0.000197582	0.0482766	chr5	14142574	TRIO	TSS1500	N_Shore
cg16209579	-0.0213746	6.32177e-05	0.031226	chr4	111437669	ENPEP	Body	OpenSea
cg26616148	-0.02137	0.000110685	0.0387849	chr19	45681407	TRAPPC6A;BLOC1S3	1stExon;TSS1500	Island
cg13202082	-0.0213629	4.75508e-05	0.0280531	chr1	9882851	CLSTN1;CLSTN1	Body;Body	N_Shore
cg25851921	-0.0212798	0.000194459	0.0480864	chr3	124729355	HEG1	Body	OpenSea
cg17091456	-0.0212319	0.000115248	0.039329	chr6	53166884	ELOVL5	5'UTR	OpenSea
cg02670686	-0.0212156	7.23147e-05	0.0326765	chr16	57125674	CPNE2	TSS1500	N_Shore
cg02147980	-0.0212062	6.84915e-05	0.0321468	chr3	50227491			N_Shelf
cg17636541	-0.0211802	3.90972e-05	0.0257844	chr6	30658493	NRM	Body	S_Shelf
cg12448342	-0.0210733	7.29844e-05	0.0328531	chr6	138863140	NHSL1	Body	OpenSea
cg06659614	-0.021038	5.70544e-05	0.0300264	chr1	152010183	S100A11	TSS1500	S_Shore
cg08214660	-0.0210252	5.6703e-05	0.0300057	chr15	81331642			OpenSea
cg07144296	-0.021018	2.14225e-05	0.0202134	chr1	182584520			Island
cg06131755	-0.0210123	0.000134171	0.0417708	chr6	160182447	ACAT2	TSS1500	Island
cg21210090	-0.0209674	5.69856e-05	0.0300264	chr4	15704429	BST1	TSS200	N_Shore
cg20670085	-0.0209633	1.44094e-05	0.0171995	chr19	11909183	ZNF491	TSS1500	N_Shore
cg12697289	-0.020944	0.000180243	0.0468124	chr12	57928888	DCTN2;DCTN2;DCTN2	Body;Body;Body	OpenSea
cg05352635	-0.0209189	7.94941e-05	0.0340893	chr5	148530097	ABLIM3;ABLIM3;ABLIM3;ABLIM3;ABLIM3	5'UTR;Body;Body;Body;Body	OpenSea
cg11259070	-0.0208881	9.11043e-05	0.0361115	chr18	48708615	MEX3C	Body	OpenSea
cg07717543	-0.0207466	3.70419e-05	0.0249823	chr16	2490235	CCNF	Body	OpenSea
cg01770831	-0.0207282	3.31124e-05	0.0240627	chr1	214454661	SMYD2	1stExon	Island
cg04232793	-0.0206705	5.18916e-05	0.0288125	chr14	55495000	WDHD1;WDHD1;SOCS4;SOCS4	TSS1500;TSS1500;5'UTR;5'UTR	S_Shore
cg09981030	-0.0205637	6.21362e-05	0.0309253	chr16	3179796			OpenSea
cg24654613	-0.020507	0.000200939	0.0485469	chr1	235246726			OpenSea
cg22835265	-0.0204597	9.58019e-05	0.0366066	chr6	139014871	FLJ46906	Body	Island
cg06663644	-0.0203568	0.000122615	0.040303	chr19	40971204	BLVRB	Body	N_Shore
cg03182958	-0.0203501	6.45201e-05	0.0313259	chr2	223288923	SGPP2	TSS1500	Island
cg13845149	-0.0203459	3.16867e-05	0.02392	chr1	115829546	NGF	5'UTR	OpenSea
cg17089606	-0.0203317	6.93764e-06	0.0125424	chr1	231747899	LINC00582;TSNAX-DISC1;TSNAX-DISC1;TSNAX-DISC1;TSNAX-DISC1;TSNAX-DISC1;TSNAX-DISC1;TSNAX-DISC1;TSNAX-DISC1	TSS200;Body;Body;Body;Body;Body;Body;Body;Body	OpenSea
cg14187724	-0.0203316	6.22466e-06	0.0120956	chr9	93799798			OpenSea
cg20453482	-0.0201994	3.88218e-05	0.0256826	chr4	184019335	WWC2-AS2;WWC2	Body;TSS1500	Island
cg19104443	-0.0200967	0.000146344	0.0431253	chr17	79286855	TMEM105	3'UTR	S_Shelf
cg07804191	-0.020079	0.00019647	0.0482766	chr17	38375185	WIPF2	TSS1500	N_Shore
cg20463830	-0.0200292	0.000136294	0.0420585	chr20	45997816			OpenSea
cg02473195	-0.02002	8.49099e-06	0.0134054	chr7	19748896	TWISTNB	TSS1500	S_Shore
cg18016365	-0.0199276	0.000199064	0.0483489	chr4	47033634	GABRB1;GABRB1	1stExon;5'UTR	N_Shore
cg10376310	-0.019893	1.18184e-05	0.0154632	chr8	91658754	TMEM64;TMEM64	TSS1500;TSS1500	Island
cg27259676	-0.0198798	8.36263e-06	0.0133485	chr2	27358846	PREB	TSS1500	S_Shore
cg10462820	-0.0197844	0.000184038	0.047137	chr15	40566933	PAK6;PAK6;PAK6	Body;Body;Body	OpenSea
cg17316750	-0.0197285	0.000181876	0.0469915	chr15	41047892	FAM82A2	TSS1500	S_Shore
cg03698182	-0.0197074	0.000106428	0.0383362	chr1	179005979	FAM20B	5'UTR	OpenSea
cg19212948	-0.0196862	8.13392e-05	0.034503	chr16	24551685	RBBP6;RBBP6;RBBP6;RBBP6;RBBP6;RBBP6	5'UTR;1stExon;1stExon;5'UTR;1stExon;5'UTR	Island
cg03752268	-0.0196504	0.00020951	0.0492923	chr10	29889343	SVIL;SVIL	5'UTR;5'UTR	OpenSea
cg04226375	-0.0195461	0.000157217	0.0444763	chr1	54484794	LDLRAD1	TSS1500	OpenSea
cg24555403	-0.0194366	0.000186694	0.0474644	chr12	27314293			OpenSea
cg13085553	-0.019429	6.26107e-05	0.0310303	chr12	133248929	POLE	Body	N_Shore
cg21219443	-0.0193643	3.96074e-05	0.0257901	chr12	116716083	MED13L	TSS1500	OpenSea
cg05056583	-0.019363	0.000122281	0.040303	chr3	124036925	KALRN;KALRN	Body;Body	OpenSea
cg23777318	-0.0193391	5.14505e-05	0.0287087	chr1	228332970	GUK1;GUK1;GUK1;GUK1;GUK1	5'UTR;5'UTR;Body;Body;5'UTR	OpenSea
cg17549366	-0.0193269	1.11372e-06	0.00559965	chr13	21141057	IFT88;IFT88	TSS200;TSS200	Island
cg05281304	-0.0192536	8.40766e-05	0.0349102	chr2	166963245	SCN1A;LOC101929680	5'UTR;Body	OpenSea
cg25616160	-0.019159	0.000169403	0.0459357	chr17	39655863			OpenSea
cg24837911	-0.0191495	5.32815e-05	0.029177	chr12	49595071			OpenSea
cg02018930	-0.0191345	0.000117773	0.0395096	chr12	53413966	EIF4B;EIF4B	Body;Body	OpenSea
cg24341442	-0.0190191	0.000110631	0.0387849	chr15	55699975	CCPG1;CCPG1	5'UTR;5'UTR	N_Shore
cg21688999	-0.0190185	7.38288e-05	0.03307	chr10	105808104	MIR936;COL17A1	TSS200;Body	OpenSea
cg16829616	-0.0190135	4.53261e-05	0.0272983	chr16	73035242	ZFHX3;ZFHX3	5'UTR;5'UTR	OpenSea
cg23630813	-0.0190135	7.14465e-05	0.0325843	chr6	153324852	MTRF1L;MTRF1L;MTRF1L;MTRF1L;MTRF1L;MTRF1L;MTRF1L	TSS1500;TSS1500;TSS1500;TSS1500;TSS1500;TSS1500;TSS1500	S_Shore
cg24127251	-0.0189911	0.000135178	0.0418469	chr1	223705348			OpenSea
cg25828259	-0.0189223	1.43838e-06	0.00625334	chr2	47918397			Island
cg07130508	-0.0187889	8.60475e-05	0.035134	chr10	103875497	LDB1;LDB1	Body;TSS1500	OpenSea
cg16097768	-0.0187651	0.000165454	0.0454094	chr4	154517754	KIAA0922;KIAA0922	Body;Body	OpenSea
cg22960956	-0.0187498	0.000184227	0.04714	chr2	11916197	LPIN1;LPIN1;LPIN1;LPIN1;LPIN1;LPIN1	ExonBnd;ExonBnd;Body;Body;Body;Body	OpenSea
cg12750675	-0.0187269	1.66377e-06	0.00670957	chr7	140556696	BRAF	Body	OpenSea
cg22683076	-0.01865	0.00016245	0.0451926	chr3	52731855	GLT8D1;GLT8D1;GLT8D1;GLT8D1;GLT8D1	Body;Body;Body;Body;Body	OpenSea
cg02535733	-0.0185509	4.60302e-05	0.0273203	chr5	74644287	HMGCR;HMGCR	Body;Body	OpenSea
cg16080658	-0.0185046	2.87482e-05	0.0228417	chr15	91332420	BLM;BLM;BLM;BLM	Body;Body;Body;Body	OpenSea
cg09280610	-0.0184667	2.54518e-05	0.0216246	chr1	211500910	TRAF5;TRAF5	5'UTR;5'UTR	S_Shore
cg02796621	-0.018436	8.98628e-05	0.0358809	chr17	19248565	MIR1180;B9D1	TSS1500;Body	S_Shore
cg08767396	-0.0184231	4.8994e-05	0.0284393	chr14	59263160			OpenSea
cg15598754	-0.0183844	8.16996e-05	0.0345662	chr1	21551903	ECE1;ECE1;ECE1;ECE1	Body;Body;Body;Body	Island
cg16357147	-0.0183614	0.000178336	0.046605	chr1	200849323			OpenSea
cg12733753	-0.0182709	0.000144071	0.0427574	chr8	126409294			OpenSea
cg20024058	-0.018173	0.00014929	0.0434967	chr6	155398990			OpenSea
cg15867699	-0.0181675	0.000113108	0.039082	chr1	216367208	USH2A;USH2A	Body;Body	OpenSea
cg13838055	-0.0181539	5.07114e-05	0.0286851	chr19	44645352	ZNF234;ZNF234	TSS1500;TSS1500	N_Shore
cg24327955	-0.0181431	1.54273e-05	0.0175356	chr20	3490846	ATRN;ATRN;ATRN	Body;Body;Body	OpenSea
cg00950497	-0.0180457	0.000192963	0.0478774	chr10	116393423	ABLIM1;ABLIM1;ABLIM1	Body;Body;Body	S_Shore
cg26919836	-0.0179976	0.000123076	0.040303	chr7	37489174	ELMO1;ELMO1	TSS1500;TSS1500	S_Shore
cg06819445	-0.0179501	2.81903e-05	0.0226748	chr5	172199278	DUSP1	TSS1500	Island
cg05803141	-0.0177498	0.000150155	0.0435861	chr15	75967344	CSPG4	3'UTR	OpenSea
cg04356160	-0.0177468	0.000163724	0.0452145	chr13	109849833	MYO16;MYO16	Body;Body	OpenSea
cg01064990	-0.0177422	5.8174e-06	0.0118518	chr6	125425748			OpenSea
cg06313620	-0.0177229	1.09759e-05	0.0150338	chr12	26484950			OpenSea
cg24708279	-0.0176844	1.25852e-05	0.0161086	chr3	151976712			OpenSea
cg20688709	-0.0176469	7.56625e-05	0.0334372	chr1	236227534	NID1	Body	N_Shore
cg00202479	-0.0176344	0.000102923	0.0377565	chr6	31760383	VARS	Body	N_Shelf
cg02054213	-0.0176169	5.08681e-05	0.0286851	chr1	249141448	ZNF672	5'UTR	N_Shore
cg02471771	-0.0175998	0.000135253	0.0418469	chr7	2151462	MAD1L1;MAD1L1;MAD1L1	Body;Body;Body	N_Shelf
cg17084697	-0.0174952	0.000182899	0.0470045	chr2	234749871	HJURP	Body	OpenSea
cg07786607	-0.0174284	1.84528e-05	0.0191279	chr2	30454892	LBH	Body	Island
cg06219086	-0.0173878	3.57545e-05	0.0246593	chr2	64871588	SERTAD2	5'UTR	OpenSea
cg13365340	-0.0173779	0.000169889	0.0459357	chr6	33245342	B3GALT4	1stExon	Island
cg14225483	-0.0173634	8.4332e-05	0.034967	chr4	684108	MFSD7;MFSD7;MFSD7	TSS1500;TSS1500;TSS1500	S_Shore
cg23477168	-0.0172881	0.000189156	0.0476389	chr2	192750645			S_Shelf
cg03582267	-0.0170851	3.33678e-05	0.0240764	chr2	233726220			OpenSea
cg09975850	-0.0170631	0.000130072	0.04113	chr8	65711396	CYP7B1	TSS200	Island
cg04341806	-0.0170622	9.30798e-05	0.0362609	chr13	46757395	LCP1	TSS1500	OpenSea
cg04884818	-0.0169924	3.00406e-05	0.0233035	chr11	72477927	STARD10	Body	OpenSea
cg09901556	-0.0169557	7.60577e-05	0.0334939	chr10	3374274			Island
cg18874046	-0.0167695	0.000162894	0.0451926	chr3	129291828	PLXND1	Body	OpenSea
cg04560689	-0.0167042	3.11766e-05	0.0238086	chr11	75165732	GDPD5	Body	OpenSea
cg02894209	-0.0166561	5.7958e-05	0.0302255	chr15	43028463	CDAN1	Body	Island
cg05095483	-0.016498	0.000190847	0.0476942	chr8	141566398	AGO2;AGO2;AGO2;AGO2	ExonBnd;ExonBnd;Body;Body	OpenSea
cg19029418	-0.0164723	2.13125e-05	0.0201937	chr9	102036562			OpenSea
cg09617399	-0.016332	4.56399e-05	0.0272993	chr1	86072489			OpenSea
cg23276618	-0.0163164	0.000183246	0.0470665	chr8	25946694			OpenSea
cg17075538	-0.0162598	1.79838e-05	0.0189032	chr19	15306892	NOTCH3	Body	Island
cg04911038	-0.0162335	0.000189923	0.0476777	chr14	104019587			OpenSea
cg15657100	-0.0162052	0.000198012	0.0482766	chr2	161420987			OpenSea
cg19878849	-0.0161665	4.41055e-05	0.0271193	chr12	112546749	NAA25	TSS200	S_Shore
cg12277666	-0.0160868	5.57297e-05	0.029833	chr1	179560870	TDRD5	TSS200	Island
cg10211062	-0.016068	5.39459e-05	0.0293701	chr2	47915862			N_Shelf
cg14736905	-0.0160065	5.6698e-05	0.0300057	chr1	178693969	RALGPS2	TSS1500	Island
cg22029297	-0.0159846	0.000193562	0.0479653	chr1	26736798	LIN28	TSS1500	N_Shore
cg03036452	-0.0159674	3.69252e-05	0.0249446	chr22	46663545	TTC38	TSS1500	N_Shore
cg19192377	-0.0159143	4.58028e-05	0.0272993	chr11	62209356	AHNAK	Body	N_Shelf
cg23416247	-0.0159048	2.28068e-06	0.00790126	chr13	42535382	KIAA0564;KIAA0564	TSS200;TSS200	Island
cg01524697	-0.0158927	8.49235e-05	0.0350006	chr5	151066712	SPARC;SPARC;SPARC;CTB-113P19.1	TSS200;TSS200;TSS200;Body	OpenSea
cg08306029	-0.0158711	0.000133453	0.0415958	chr10	423607	DIP2C	Body	S_Shore
cg16137006	-0.0155991	0.000165883	0.0454904	chr6	2168579	GMDS	Body	OpenSea
cg25844612	-0.0155394	7.84493e-05	0.033937	chr10	13510336	BEND7;BEND7	Body;Body	N_Shelf
cg12576557	-0.015523	3.26129e-05	0.0239425	chr11	2441080	TRPM5	Body	N_Shore
cg11753867	-0.0153887	0.000208806	0.0492158	chr7	45962052	IGFBP3;IGFBP3	TSS1500;TSS1500	S_Shore
cg21424968	-0.0153762	1.01235e-05	0.0145025	chr5	7261278			OpenSea
cg10835881	-0.0153329	5.00528e-05	0.0286396	chr9	125572704			OpenSea
cg24038762	-0.0153072	2.01372e-05	0.0197606	chr1	87817476			OpenSea
cg04774194	-0.0152463	0.000145027	0.0429307	chr6	127664674	ECHDC1;ECHDC1;ECHDC1;ECHDC1;ECHDC1;ECHDC1;ECHDC1;ECHDC1;ECHDC1	1stExon;1stExon;5'UTR;1stExon;TSS1500;5'UTR;1stExon;5'UTR;5'UTR	Island
cg06150260	-0.0151492	0.000171772	0.0460316	chr1	11004356			OpenSea
cg14051606	-0.0151428	1.8929e-05	0.0193155	chr6	76059388	FILIP1;FILIP1;FILIP1	Body;Body;Body	OpenSea
cg13897675	-0.0151221	6.86207e-07	0.00416521	chr1	1374310	VWA1;VWA1	Body;3'UTR	N_Shore
cg04333326	-0.0149563	5.51541e-05	0.0296714	chr2	220246735	DNPEP	Body	OpenSea
cg03416515	-0.0149008	0.000208642	0.0492158	chr6	7698603			OpenSea
cg12419431	-0.0148431	1.99756e-05	0.0197154	chr1	112901670			OpenSea
cg05553879	-0.0147322	0.000155044	0.0441854	chr3	43404068			N_Shore
cg27493864	-0.0145407	3.25622e-05	0.0239425	chr1	32083990	HCRTR1	5'UTR	Island
cg13373085	-0.0144984	0.000175975	0.0464148	chr5	131629069	SLC22A4	TSS1500	N_Shore
cg03193698	-0.0144307	0.000113975	0.0391903	chr11	62647979	SLC3A2;SLC3A2;SLC3A2;SLC3A2;SLC3A2;SLC3A2	Body;Body;TSS1500;Body;Body;Body	N_Shore
cg15295253	-0.01433	8.66813e-05	0.035227	chr2	200670187			OpenSea
cg01761409	-0.0142827	5.81699e-05	0.0302364	chr11	87908192	RAB38	Body	N_Shore
cg09667721	-0.0142344	1.66466e-05	0.0180834	chr11	126080928	FAM118B;RPUSD4;RPUSD4	TSS1500;Body;Body	N_Shore
cg07667327	-0.0141867	9.56393e-05	0.0365891	chr3	119911457	GPR156;GPR156	Body;Body	OpenSea
cg00332680	-0.0141827	2.77095e-05	0.0224517	chr10	74079303			N_Shore
cg06641872	-0.014179	0.000106196	0.0383362	chr15	93277331			OpenSea
cg18363721	-0.0141441	5.33212e-05	0.029177	chr3	39424765	SLC25A38	TSS200	Island
cg25777153	-0.0140955	1.77881e-05	0.0187694	chr22	20008297	C22orf25	TSS1500	N_Shore
cg05935429	-0.0139649	0.000190259	0.0476777	chr19	10342356	S1PR2	TSS1500	S_Shore
cg15361028	-0.0139307	2.08949e-05	0.0200693	chr6	53658683	LRRC1	TSS1500	N_Shore
cg22493877	-0.0137923	0.000184197	0.04714	chr1	9352405	SPSB1	TSS1500	OpenSea
cg25647665	-0.0137674	0.000129137	0.0409885	chr10	453318	DIP2C	Body	OpenSea
cg24146586	-0.013643	6.96435e-05	0.0322665	chr17	74349090	PRPSAP1	Body	N_Shore
cg25552033	-0.013626	9.42042e-05	0.0363471	chr2	227971730	COL4A4	Body	OpenSea
cg11338726	-0.0135386	0.000115426	0.039329	chr8	30514605	GTF2E2	5'UTR	N_Shore
cg21009824	-0.0134916	6.93564e-05	0.0322408	chr1	38477009	UTP11L	TSS1500	N_Shore
cg05792572	-0.0134837	0.000104976	0.0382081	chr11	77757450			OpenSea
cg07381549	-0.0134515	3.01834e-05	0.0233834	chr19	4091246	MAP2K2	Body	S_Shore
cg02246692	-0.0133632	0.000152528	0.0438021	chr1	153747542	SLC27A3	TSS1500	N_Shore
cg03506372	-0.0132799	4.34075e-05	0.0270164	chr11	60897603			OpenSea
cg02571054	-0.0131754	0.000213302	0.0497576	chr2	100481106	AFF3;AFF3	Body;Body	OpenSea
cg21850712	-0.013172	2.98667e-05	0.0231991	chr5	137969057			OpenSea
cg20465207	-0.0131339	2.21953e-05	0.0206123	chr1	155948698	ARHGEF2;ARHGEF2;ARHGEF2	TSS1500;TSS1500;TSS1500	S_Shore
cg11224899	-0.0131123	6.25522e-05	0.0310274	chr14	95651866	CLMN	3'UTR	OpenSea
cg25655854	-0.0130649	3.39807e-05	0.0244275	chr4	99772732			OpenSea
cg24470133	-0.0130088	2.39055e-05	0.021256	chr1	1483206	SSU72	Body	OpenSea
cg19410732	-0.0129847	7.37639e-05	0.03307	chr3	194305082			S_Shore
cg21030970	-0.0129354	9.92703e-06	0.01445	chr17	45798741			OpenSea
cg18901976	-0.0128516	1.98042e-05	0.0196608	chr5	150603749	CCDC69	TSS200	Island
cg21868801	-0.0127669	1.10511e-05	0.0150338	chr20	32262431	NECAB3;NECAB3	TSS200;TSS200	S_Shore
cg13541713	-0.0127513	0.000187465	0.0475481	chr4	119947251	SYNPO2;SYNPO2;SYNPO2	Body;Body;Body	OpenSea
cg15000841	-0.0126768	7.45936e-05	0.0332679	chr11	64815642	NAALADL1	Body	Island
cg01483249	-0.0126269	6.59752e-05	0.0315044	chr3	112279832	ATG3;ATG3;SLC35A5	Body;Body;TSS1500	N_Shore
cg19136868	-0.0126268	2.15163e-07	0.00243623	chr11	560685	RASSF7;RASSF7;RASSF7;C11orf35	TSS1500;TSS1500;TSS1500;1stExon	Island
cg27386837	-0.0125443	0.000177559	0.0465503	chr1	41156961	NFYC;NFYC;NFYC;LOC100130557;NFYC;NFYC	TSS1500;TSS1500;TSS1500;Body;TSS1500;TSS1500	N_Shore
cg17498773	-0.0125345	5.77827e-05	0.0301875	chr11	107799532	RAB39	Body	Island
cg11706635	-0.0124379	0.000195436	0.0482065	chr7	103087723	SLC26A5;SLC26A5;SLC26A5;SLC26A5;SLC26A5	TSS1500;TSS1500;TSS1500;TSS1500;TSS1500	S_Shore
cg03215152	-0.0123599	7.03348e-05	0.0324036	chr8	141600316	EIF2C2;EIF2C2	Body;Body	OpenSea
cg15341579	-0.0123464	1.00414e-05	0.0144668	chr7	74486465	WBSCR16	Body	N_Shelf
cg00040569	-0.0122951	0.000168753	0.0458297	chr19	44438813			N_Shore
cg05246283	-0.0122692	0.000211527	0.0495397	chr7	73270172			Island
cg06663305	-0.0122508	0.000153991	0.044013	chr17	8095813			S_Shelf
cg21517389	-0.0121049	7.4137e-05	0.033169	chr7	50861602	GRB10	TSS1500	Island
cg01837492	-0.0120182	0.000178695	0.0466219	chr15	69687372	PAQR5;PAQR5	Body;Body	OpenSea
cg22417813	-0.0120024	2.38103e-05	0.0212285	chr2	232316833			OpenSea
cg04946948	-0.0119315	0.000108075	0.038495	chr11	71196653	NADSYN1	Body	OpenSea
cg14714629	-0.0117754	8.49311e-05	0.0350006	chr7	99495452	TRIM4;TRIM4	Body;Body	OpenSea
cg14986962	-0.0117729	2.41683e-06	0.00807277	chr16	85932214	IRF8	TSS1500	Island
cg15055674	-0.0115945	3.03757e-06	0.00896435	chr19	44529452	ZNF222;ZNF222	TSS200;TSS200	Island
cg15860924	-0.011546	0.000101959	0.037675	chr1	33612977	TRIM62	Body	Island
cg15301673	-0.0114395	4.40061e-05	0.0271193	chr20	32319629	ZNF341	TSS200	Island
cg15031351	-0.011396	2.4759e-05	0.0214062	chr18	9870014			OpenSea
cg26127345	-0.0113871	0.000205196	0.0488143	chr10	89621940	PTEN;KILLIN	TSS1500;1stExon	Island
cg10619895	-0.0112581	0.000145664	0.0430326	chr7	4456202			OpenSea
cg07427605	-0.0112527	9.65091e-07	0.00511052	chr16	73082535	ZFHX3;ZFHX3	5'UTR;TSS1500	Island
cg26534508	-0.0112385	9.74471e-06	0.014308	chr1	236306311	GPR137B	1stExon	Island
cg04286043	-0.0111406	0.000158725	0.0447791	chr6	36410500	PXT1;KCTD20;PXT1	5'UTR;TSS200;1stExon	Island
cg18787975	-0.0111381	0.000163502	0.0451957	chr8	11726094	CTSB;CTSB;CTSB;CTSB;CTSB	TSS1500;TSS1500;TSS1500;TSS1500;TSS1500	S_Shore
cg11911122	-0.0110201	1.72317e-05	0.0184133	chr8	71316769	NCOA2	TSS1500	Island
cg07131116	-0.0109965	0.000134115	0.0417708	chr14	94546722	DDX24;IFI27L1;IFI27L1	5'UTR;TSS1500;TSS1500	N_Shore
cg12833720	-0.0108884	0.000190535	0.0476777	chr19	45251551	BCL3	TSS1500	N_Shore
cg07606271	-0.0108748	0.000141523	0.0426878	chr8	126400962			OpenSea
cg20223364	-0.0108094	4.40933e-07	0.00346646	chr8	42753487	HOOK3	Body	S_Shore
cg07175191	-0.0108092	4.59076e-05	0.0272993	chr17	26988607	SUPT6H;SDF2	TSS1500;Body	N_Shore
cg16584695	-0.0107444	6.99769e-05	0.0322665	chr6	2846797			OpenSea
cg21498220	-0.010739	2.28675e-05	0.0209892	chr14	102399708			OpenSea
cg13115002	-0.0105849	0.000182376	0.0469915	chr2	124784924	CNTNAP5	Body	S_Shore
cg13602798	-0.0105757	6.80132e-07	0.00416521	chr17	8152519	PFAS;C17orf68	TSS200;TSS1500	Island
cg18468726	-0.0104446	6.75686e-05	0.0319543	chr5	154314946	GEMIN5	Body	N_Shelf
cg19650264	-0.0104251	1.04354e-05	0.0146639	chr1	227751191	ZNF678;ZNF678;ZNF678	TSS200;TSS200;TSS200	N_Shore
cg16733769	-0.0103711	8.57979e-06	0.013471	chr11	47194031	ARFGAP2	Body	N_Shelf
cg21541335	-0.0103152	1.52065e-05	0.0175356	chr12	6993134	RPL13P5	TSS200	OpenSea
cg11073139	-0.0103136	1.48552e-05	0.0174092	chr22	25201812	SGSM1;SGSM1;SGSM1;SGSM1	TSS1500;TSS1500;TSS1500;TSS1500	N_Shore
cg20144981	-0.0102469	0.000123975	0.0403391	chr11	27527687	BDNFOS;LIN7C	TSS1500;Body	N_Shore
cg04988483	-0.0102228	8.02048e-05	0.0342444	chr19	50354073	PTOV1;PTOV1;PTOV1;PTOV1;PTOV1;PTOV1-AS1	TSS1500;TSS1500;5'UTR;1stExon;Body;Body	Island
cg27459195	-0.0101475	0.000191289	0.0477033	chr1	68908961	RPE65	Body	OpenSea
cg17599471	-0.0100213	3.92034e-08	0.000973387	chr1	25174745			Island
cg20750367	-0.00988786	0.000191643	0.0477106	chr4	122384014			OpenSea
cg10996675	-0.0098322	0.000107445	0.0384153	chr20	62495431	TPD52L2;TPD52L2;TPD52L2;TPD52L2;TPD52L2;TPD52L2;TPD52L2;TPD52L2;TPD52L2;TPD52L2;TPD52L2	TSS1500;TSS1500;TSS1500;TSS1500;TSS1500;TSS1500;TSS1500;TSS1500;TSS1500;TSS1500;TSS1500	S_Shore
cg13425044	-0.00983211	8.85405e-05	0.0356086	chr8	60031620	TOX;TOX	1stExon;5'UTR	Island
cg06778273	-0.00981631	6.85239e-05	0.0321468	chr1	1137117			Island
cg03260383	-0.00980996	0.000104998	0.0382081	chr13	34117281	STARD13	5'UTR	S_Shore
cg17532444	-0.00977818	3.29346e-05	0.0240289	chr15	40799368			Island
cg19645210	-0.00969928	1.15974e-05	0.0153694	chr11	124981531	TMEM218;TMEM218;TMEM218;TMEM218;TMEM218;TMEM218;TMEM218;TMEM218;TMEM218;TMEM218;TMEM218;TMEM218;TMEM218;TMEM218;TMEM218;TMEM218;TMEM218;TMEM218;TMEM218;TMEM218;TMEM218;TMEM218;TMEM218;TMEM218;TMEM218;TMEM218;TMEM218;TMEM218;TMEM218	1stExon;1stExon;1stExon;1stExon;1stExon;1stExon;1stExon;1stExon;1stExon;1stExon;1stExon;Body;Body;Body;Body;Body;Body;Body;5'UTR;5'UTR;5'UTR;5'UTR;5'UTR;5'UTR;5'UTR;5'UTR;5'UTR;5'UTR;5'UTR	Island
cg05127553	-0.00969434	6.41027e-05	0.0313215	chr3	49823860	IP6K1;IP6K1;IP6K1;IP6K1	5'UTR;1stExon;1stExon;5'UTR	Island
cg05643490	-0.00967989	2.38364e-06	0.00806576	chr6	39693249	KIF6	TSS200	S_Shore
cg08861270	-0.00964243	3.08974e-05	0.0236734	chr19	3700656	PIP5K1C	TSS1500	S_Shore
cg14798745	-0.00961347	0.000132414	0.0414695	chr4	184315677			N_Shelf
cg11131549	-0.00959773	2.36378e-06	0.00804479	chr1	211500852	TRAF5;TRAF5	5'UTR;5'UTR	S_Shore
cg25956450	-0.00951115	3.18151e-08	0.000973387	chr2	106810919	UXS1;UXS1;UXS1	TSS200;TSS200;TSS200	Island
cg12755110	-0.00942582	0.000194085	0.0480343	chr17	17991042	DRG2	TSS200	N_Shore
cg03498173	-0.00926078	0.000164951	0.0454094	chr12	89746771	DUSP6;DUSP6	TSS1500;TSS1500	Island
cg25621667	-0.00925589	0.000136652	0.0420609	chr1	177320643	LOC102724661	TSS200	OpenSea
cg18832902	-0.00917388	0.000175686	0.0464148	chr6	30029443	ZNRD1;NCRNA00171;ZNRD1	1stExon;TSS1500;Body	S_Shore
cg18603929	-0.00916067	8.29943e-05	0.0347671	chr10	135187322	ECHS1	TSS1500	S_Shore
cg14006309	-0.00909399	9.1379e-05	0.0361115	chr6	33281552	TAPBP;TAPBP;TAPBP	Body;Body;Body	Island
cg14350002	-0.00899224	0.000136623	0.0420609	chr9	89562473	GAS1	TSS1500	Island
cg09810313	-0.00897091	5.96735e-06	0.0118698	chr17	17206431	NT5M	TSS1500	N_Shore
cg21552528	-0.00892974	3.44854e-06	0.00954739	chr15	64443755	SNX22	TSS200	Island
cg01759837	-0.00892819	8.70807e-06	0.0134925	chr2	237981166			OpenSea
cg16458170	-0.00891462	0.000122417	0.040303	chr11	36311174	COMMD9;COMMD9	TSS200;TSS200	OpenSea
cg25816187	-0.00890107	0.000166238	0.0454978	chr9	130965528	DNM1;DNM1;DNM1;DNM1;DNM1;CIZ1;CIZ1	TSS200;TSS200;TSS200;TSS200;TSS200;5'UTR;5'UTR	Island
cg25489027	-0.00885439	0.000166512	0.0455361	chr17	27225018	DHRS13;FLOT2	3'UTR;TSS1500	S_Shore
cg12878555	-0.00882768	0.000102526	0.03769	chr12	6862401	MLF2;MLF2	Body;TSS1500	Island
cg19938277	-0.00879195	5.19763e-05	0.0288125	chr8	17942446	ASAH1;ASAH1;ASAH1;ASAH1;ASAH1	1stExon;5'UTR;5'UTR;TSS1500;1stExon	Island
cg07089834	-0.00877402	9.8181e-05	0.0371672	chr17	79239572	SLC38A10;SLC38A10	Body;Body	S_Shelf
cg13859861	-0.00875982	2.94787e-07	0.00280658	chr7	44163228	POLD2;POLD2	TSS200;TSS200	Island
cg05754808	-0.008734	3.51737e-05	0.0246593	chr9	100881659	TRIM14;TRIM14;TRIM14;TRIM14	TSS200;TSS200;TSS200;TSS200	Island
cg22017797	-0.00873247	0.000106182	0.0383362	chr6	31588526	BAT2;BAT2	5'UTR;1stExon	Island
cg16504781	-0.00868325	4.51718e-05	0.0272983	chr13	73632696	KLF5;KLF5	TSS1500;5'UTR	N_Shore
cg07713135	-0.00867403	0.000209529	0.0492923	chr13	99093756	FARP1	Body	OpenSea
cg05919561	-0.00866048	7.15446e-06	0.012688	chr1	84465150	TTLL7	TSS1500	Island
cg13104969	-0.00864353	4.50566e-06	0.0104856	chr22	30793192	SEC14L2;SEC14L2	Body;Body	Island
cg07695257	-0.00858511	0.000201827	0.0486634	chr2	61245697	PUS10;PEX13	TSS1500;Body	OpenSea
cg11590405	-0.00858191	8.45503e-05	0.0349801	chr7	35577258			Island
cg08247450	-0.0084893	4.59948e-06	0.0105346	chr4	171011099	AADAT;AADAT;AADAT	5'UTR;1stExon;5'UTR	Island
cg14902146	-0.0084041	4.38869e-06	0.0103798	chr15	90294607	MESP1	TSS200	Island
cg06084313	-0.00838955	0.000124386	0.040414	chr3	5228974	EDEM1	TSS1500	Island
cg19127078	-0.00834523	0.00010657	0.0383362	chr5	121648313	SNCAIP	5'UTR	Island
cg24607300	-0.00832729	0.00015372	0.0439628	chr22	20193994	LINC00896	Body	OpenSea
cg09019355	-0.00831901	8.51524e-06	0.0134054	chr12	110907177	GPN3;GPN3;GPN3;FAM216A	TSS1500;TSS1500;TSS1500;Body	Island
cg17457219	-0.00831107	6.0496e-05	0.0306531	chr3	64009322	PSMD6;PSMD6;PSMD6;PSMD6	Body;TSS200;TSS200;TSS200	S_Shore
cg16984619	-0.00821721	0.000144526	0.0428039	chr11	6633451	TAF10	TSS200	Island
cg05692764	-0.00815476	5.5289e-05	0.0297017	chr17	56709337	TEX14;TEX14;TEX14	Body;Body;Body	OpenSea
cg13784482	-0.00810187	0.000102236	0.03769	chr21	47881507	DIP2A;DIP2A;DIP2A;DIP2A;DIP2A;DIP2A;DIP2A	Body;Body;Body;Body;Body;Body;Body	S_Shore
cg16496895	-0.00809768	5.32114e-05	0.0291712	chr3	180319907	TTC14;TTC14	TSS200;TSS200	Island
cg27205938	-0.00809686	7.90926e-06	0.0130897	chr3	184053933	FAM131A;FAM131A	5'UTR;TSS1500	Island
cg04086019	-0.00809132	0.000190705	0.0476942	chr6	139349634	C6orf115	TSS200	N_Shore
cg16786007	-0.00807156	6.79128e-06	0.0124566	chr20	10200383	SNAP25;SNAP25	5'UTR;5'UTR	Island
cg16628484	-0.00797246	0.000182624	0.0469915	chr5	43042177	LOC153684	TSS200	Island
cg09140182	-0.00797128	8.17805e-05	0.0345662	chr9	34612473	RPP25L;RPP25L	TSS1500;TSS1500	Island
cg15249119	-0.00787033	0.000165344	0.0454094	chr12	124971054	NCOR2;NCOR2	Body;Body	OpenSea
cg10686225	-0.00784682	3.96911e-05	0.025794	chr10	120789159	NANOS1	TSS200	OpenSea
cg10683395	-0.00776318	5.11837e-05	0.0286851	chr11	22214132	ANO5;ANO5	TSS1500;TSS1500	N_Shore
cg07392532	-0.0077386	3.76334e-05	0.0251793	chr16	67875966	THAP11;CENPT	TSS1500;5'UTR	Island
cg00592903	-0.00773333	8.4053e-05	0.0349102	chr3	183543567	MAP6D1	TSS200	Island
cg24928995	-0.00770269	5.39672e-05	0.0293701	chr18	21718893	CABYR;CABYR;CABYR;CABYR;CABYR;CABYR	TSS200;TSS200;TSS200;TSS200;TSS1500;TSS200	Island
cg03833087	-0.00768767	1.25852e-05	0.0161086	chr14	73925372	NUMB;NUMB;NUMB;NUMB	TSS200;TSS200;TSS200;TSS200	Island
cg06318753	-0.00765106	0.000100414	0.0373989	chr13	100633154	ZIC2	TSS1500	Island
cg09911521	-0.00764613	2.05563e-05	0.0198703	chr19	5828301	NRTN	3'UTR	Island
cg11504584	-0.00764564	8.83226e-05	0.0356086	chr15	65590281			OpenSea
cg16081285	-0.00763398	3.13666e-05	0.0239006	chr2	166430542	CSRNP3;CSRNP3	5'UTR;5'UTR	OpenSea
cg09208362	-0.00759412	1.19894e-06	0.00578617	chr9	34620596	DCTN3;DCTN3;DCTN3;DCTN3;DCTN3	TSS200;TSS200;TSS200;TSS200;TSS200	N_Shelf
cg27476074	-0.00747555	2.03976e-05	0.0198703	chr22	43547803	TSPO;TSPO;TSPO;TSPO	TSS200;TSS200;5'UTR;Body	Island
cg13671968	-0.00743826	3.52745e-05	0.0246593	chr4	87813815	C4orf36	TSS1500	S_Shore
cg10168687	-0.00739854	0.000148708	0.043474	chr19	45970965	FOSB;FOSB	TSS1500;TSS1500	Island
cg06443772	-0.0073864	8.90751e-05	0.0357016	chr1	110186212			S_Shore
cg26501048	-0.00735764	5.64746e-05	0.0300057	chr3	9958602	IL17RC;IL17RC;IL17RC;IL17RC;IL17RC;IL17RC;IL17RC	TSS200;TSS200;TSS200;TSS200;TSS200;TSS200;TSS200	S_Shore
cg12801987	-0.00731006	1.64232e-05	0.0180741	chr16	89753167	CDK10;CDK10;CDK10;CDK10;CDK10;CDK10	1stExon;5'UTR;5'UTR;5'UTR;Body;Body	Island
cg19657201	-0.00724463	1.31911e-05	0.0164548	chr12	69139816	SLC35E3	TSS200	Island
cg19651694	-0.00722579	0.000193534	0.0479653	chr11	71955164	PHOX2A;PHOX2A	1stExon;5'UTR	Island
cg06536167	-0.0072233	6.96929e-05	0.0322665	chr17	30668827	C17orf75	Body	N_Shore
cg11587451	-0.00718403	0.00010458	0.0381174	chr1	234749176			S_Shelf
cg25056770	-0.0071598	3.57673e-05	0.0246593	chr11	57417368	YPEL4;YPEL4	5'UTR;1stExon	S_Shelf
cg14341558	-0.00713935	2.11571e-05	0.0201895	chr20	46131144	NCOA3;NCOA3	5'UTR;5'UTR	S_Shore
cg16876315	-0.00713164	1.68253e-05	0.0181564	chr4	170947005	MFAP3L	5'UTR	Island
cg14056357	-0.00706584	5.00302e-07	0.00377652	chr19	44952665	ZNF229	TSS200	Island
cg13284045	-0.00705953	4.17734e-07	0.00346646	chr12	860787	WNK1	TSS1500	N_Shore
cg21197266	-0.00705841	4.94223e-05	0.0285183	chr5	72511827			Island
cg25784220	-0.00702091	2.02771e-05	0.0198649	chr19	58609602	ZSCAN18;ZSCAN18;ZSCAN18;ZSCAN18;ZSCAN18;ZSCAN18;ZSCAN18	1stExon;Body;5'UTR;1stExon;1stExon;5'UTR;5'UTR	Island
cg16757886	-0.00700011	4.24424e-07	0.00346646	chr14	91526663	RPS6KA5;RPS6KA5	Body;Body	Island
cg11653410	-0.00695939	0.000128183	0.040884	chr1	168312003			OpenSea
cg00113951	-0.00694689	1.15773e-05	0.0153694	chr12	121078090	CABP1	TSS1500	N_Shore
cg15053183	-0.00693775	5.30627e-06	0.0113824	chr14	93651891	TMEM251;MOAP1;TMEM251	5'UTR;TSS1500;Body	S_Shore
cg13356899	-0.00692906	6.23877e-05	0.0309719	chr14	81453934	TSHR;TSHR;TSHR	Body;Body;Body	OpenSea
cg00152175	-0.00692602	0.000135824	0.0419573	chr16	56459720	AMFR	TSS1500	Island
cg09435824	-0.00687466	0.000215074	0.0499336	chr16	84178604	HSDL1;LRRC50;HSDL1	5'UTR;TSS1500;5'UTR	Island
cg06074597	-0.00686672	5.43536e-05	0.029441	chr6	143857783			Island
cg19258784	-0.00678869	1.24153e-06	0.00585012	chr3	79067596	ROBO1;ROBO1;ROBO1;ROBO1	1stExon;1stExon;1stExon;Body	N_Shore
cg05303586	-0.00677498	4.94261e-05	0.0285183	chr1	51985106	EPS15	TSS200	Island
cg02900980	-0.0067077	5.69276e-05	0.0300264	chr3	71633249	FOXP1;FOXP1	TSS200;TSS200	S_Shore
cg07814697	-0.00668854	0.000189251	0.0476389	chr19	4867785	PLIN3;PLIN3;PLIN3	TSS200;TSS200;TSS200	OpenSea
cg14723664	-0.00661911	0.000131028	0.0412772	chr6	34164073			N_Shore
cg09585247	-0.00660671	0.000114745	0.0392519	chr6	133135579	RPS12;SNORD101	TSS200;TSS1500	Island
cg02748800	-0.00660184	3.69436e-05	0.0249446	chr18	24229920	KCTD1	Body	OpenSea
cg24836830	-0.00659393	4.16106e-05	0.026388	chr12	48357308	TMEM106C;TMEM106C;TMEM106C;TMEM106C	TSS200;TSS200;TSS200;TSS200	Island
cg23962018	-0.00657306	6.99823e-05	0.0322665	chr14	103989349	CKB	TSS200	Island
cg15507271	-0.0065288	0.000100377	0.0373989	chr7	140178814	MKRN1;MKRN1;MKRN1;MKRN1	5'UTR;Body;Body;Body	Island
cg26138776	-0.00651638	3.47792e-05	0.0246259	chr20	32273636	E2F1	Body	Island
cg12955583	-0.00651579	0.000142574	0.0427574	chr10	134974048	KNDC1	1stExon	Island
cg15216023	-0.0064553	3.25645e-05	0.0239425	chr16	53468179	RBL2	TSS200	N_Shore
cg19418951	-0.00643783	0.000124859	0.0404792	chr3	185080816	MAP3K13	TSS200	OpenSea
cg19092999	-0.00642172	0.000143764	0.0427574	chr3	113415735	KIAA2018	TSS1500	Island
cg15179113	-0.00641103	3.62032e-05	0.0247858	chr7	156433342	C7orf13;RNF32	Body;TSS200	Island
cg05253326	-0.0063717	1.64062e-05	0.0180741	chr16	67850616	TSNAXIP1	5'UTR	OpenSea
cg06340552	-0.0063201	7.72445e-05	0.0337891	chr4	142054329	RNF150;RNF150	1stExon;5'UTR	Island
cg23108367	-0.00624867	1.86697e-08	0.000973387	chr17	28706520	CPD	1stExon	Island
cg21209815	-0.00622031	0.000148087	0.0433784	chr9	130922050	C9orf16	TSS1500	N_Shore
cg14464566	-0.00620397	0.000122536	0.040303	chr11	118016584	SCN4B;SCN4B;SCN4B;SCN4B	TSS1500;TSS1500;Body;Body	Island
cg08208812	-0.00617501	2.64755e-05	0.0220565	chr7	106809124	HBP1	TSS1500	N_Shore
cg08180261	-0.00616944	4.45813e-05	0.0272258	chr2	86668980	KDM3A;KDM3A	5'UTR;5'UTR	Island
cg24714511	-0.00616757	2.22912e-05	0.0206362	chr10	120101660	C10orf84;C10orf84	5'UTR;5'UTR	Island
cg10880709	-0.00615147	4.41462e-08	0.000973387	chr4	1283506	MAEA;MAEA;MAEA;MAEA;MAEA	TSS200;TSS200;TSS200;TSS200;TSS200	Island
cg05596267	-0.00615005	1.97785e-06	0.00742221	chr15	34331198	CHRM5;AVEN	5'UTR;1stExon	Island
cg01777187	-0.00613616	9.54878e-05	0.0365549	chr21	40721343	HMGN1	TSS1500	Island
cg12735820	-0.00611183	0.000121531	0.040211	chr3	127316985	MCM2	TSS1500	Island
cg19647058	-0.00608875	2.59486e-06	0.00817508	chr1	230203108	GALNT2	1stExon	Island
cg13910573	-0.00607998	0.000176347	0.0464148	chr9	116163406	ALAD	5'UTR	Island
cg22607959	-0.00607099	4.52724e-05	0.0272983	chr5	54603444	DHX29;SKIV2L2;DHX29	5'UTR;TSS200;1stExon	Island
cg09826326	-0.00603067	0.000108314	0.03851	chr1	46769398	LRRC41;UQCRH;UQCRH;UQCRH;UQCRH;UQCRH;UQCRH	TSS1500;5'UTR;5'UTR;1stExon;1stExon;1stExon;5'UTR	S_Shore
cg17372476	-0.00603056	3.52011e-05	0.0246593	chr1	151319784	GBAT2;RFX5;RFX5	Body;TSS200;TSS200	S_Shore
cg07443777	-0.00602214	0.000104486	0.0381161	chr2	242675059	D2HGDH;D2HGDH;D2HGDH	5'UTR;Body;Body	Island
cg04015594	-0.00598571	0.000127691	0.0408485	chr1	2458098	PANK4	TSS200	Island
cg09281277	-0.00597915	5.95894e-06	0.0118698	chr5	177019016	TMED9	TSS200	N_Shore
cg07225906	-0.00597345	0.000127917	0.0408485	chr22	37416380	MPST;MPST;TST;TST;MPST	5'UTR;5'UTR;TSS1500;TSS200;Body	S_Shore
cg22105146	-0.00597332	0.000158953	0.044822	chr4	56262445	TMEM165	1stExon	Island
cg19770550	-0.00595495	0.000156428	0.0444203	chr10	99258299	UBTD1;MMS19;MMS19	TSS1500;5'UTR;1stExon	Island
cg08580631	-0.00590732	3.83371e-08	0.000973387	chr2	170220388	LRP2	TSS1500	N_Shore
cg05955287	-0.00584959	0.000164041	0.0452596	chr1	54303980	TMEM48;TMEM48;TMEM48;TMEM48;TMEM48	5'UTR;1stExon;1stExon;Body;5'UTR	Island
cg13872965	-0.00584451	0.00016001	0.0448781	chr17	54671343	NOG;NOG	1stExon;5'UTR	Island
cg08492624	-0.00580817	5.73636e-05	0.030129	chr4	83206108			Island
cg17939434	-0.00579403	4.24164e-05	0.026604	chr2	96931590	CIAO1;TMEM127	TSS1500;5'UTR	Island
cg20948262	-0.00577301	0.000182064	0.0469915	chr1	100231977	FRRS1	TSS1500	OpenSea
cg00277891	-0.00575337	7.11384e-05	0.0325392	chr12	51818744	SLC4A8;SLC4A8;SLC4A8;SLC4A8;SLC4A8;SLC4A8;SLC4A8;SLC4A8	5'UTR;5'UTR;1stExon;1stExon;TSS200;5'UTR;5'UTR;Body	Island
cg03470088	-0.00573639	7.10767e-05	0.0325392	chr1	24513939	IL28RA;IL28RA;IL28RA	TSS200;TSS200;TSS200	Island
cg20481789	-0.00570936	6.27251e-05	0.0310608	chr19	45458522	CLPTM1	TSS200	Island
cg06135725	-0.00567946	7.90037e-05	0.0340573	chr22	20307624	DGCR6L	TSS200	Island
cg18393699	-0.00563141	0.000185386	0.0472929	chr12	97301106	NEDD1;NEDD1;NEDD1;NEDD1	5'UTR;5'UTR;TSS200;5'UTR	Island
cg12550317	-0.00561766	4.78796e-05	0.0281344	chr17	6544367	TXNDC17;KIAA0753;TXNDC17	1stExon;TSS200;5'UTR	Island
cg15845603	-0.00560117	0.000129421	0.0410565	chr19	38085757	ZNF540;ZNF571	5'UTR;TSS200	Island
cg05392792	-0.00559697	0.000117827	0.0395096	chr1	154155295	TPM3;TPM3;TPM3;TPM3;TPM3	Body;Body;Body;Body;Body	Island
cg12708636	-0.00557631	6.52723e-05	0.0313683	chr9	20622653	MLLT3;MLLT3	TSS1500;TSS200	S_Shore
cg02658657	-0.00555289	2.90046e-05	0.0228613	chr17	8339255	NDEL1;NDEL1;NDEL1;NDEL1	1stExon;1stExon;5'UTR;5'UTR	Island
cg23167585	-0.00553022	2.58407e-05	0.0217318	chr6	20401190	E2F3	TSS1500	N_Shore
cg25523753	-0.00552966	0.000150859	0.0436389	chr15	89631191	ABHD2;ABHD2	TSS200;TSS200	N_Shore
cg22019980	-0.00551286	9.32785e-05	0.0362609	chr6	127588823	RNF146	5'UTR	S_Shore
cg08839451	-0.00551262	2.04513e-05	0.0198703	chr12	125478775	BRI3BP	Body	Island
cg16922557	-0.00550872	0.000188698	0.0476337	chr1	114471747	HIPK1;HIPK1	TSS1500;TSS1500	N_Shore
cg17500189	-0.00543704	0.000136802	0.0420609	chr1	56943686			S_Shore
cg06710176	-0.00541138	2.28135e-06	0.00790126	chr12	25347973	CASC1;LYRM5;CASC1;CASC1	1stExon;TSS200;Body;Body	N_Shore
cg07690667	-0.00539552	8.20835e-05	0.0346198	chr2	27579002	GTF3C2;GTF3C2	5'UTR;5'UTR	N_Shore
cg05688120	-0.00537085	7.6046e-05	0.0334939	chr14	35515263	FAM177A1;FAM177A1;FAM177A1	TSS1500;5'UTR;TSS200	Island
cg24216915	-0.0053277	0.000197968	0.0482766	chr19	984750	WDR18	Body	Island
cg05359376	-0.00532583	0.000191481	0.0477106	chr17	27718019	TAOK1;TAOK1	1stExon;5'UTR	Island
cg26368942	-0.00530767	5.38265e-07	0.00391259	chr1	225841650	ENAH;ENAH	TSS1500;TSS1500	Island
cg20284913	-0.00530733	0.000203469	0.0487158	chr19	14117243	RFX1	TSS200	Island
cg13611854	-0.00527968	0.000129697	0.0410995	chr3	57542027	PDE12;PDE12	5'UTR;1stExon	Island
cg25769755	-0.00525606	1.4048e-05	0.0170605	chr1	1342720	MRPL20	TSS200	Island
cg27441455	-0.00524696	5.863e-07	0.00393516	chr4	926307	TMEM175;TMEM175;GAK	1stExon;5'UTR;TSS200	Island
cg05845178	-0.00523394	4.87674e-05	0.0283729	chr3	9957531	IL17RE;IL17RC;IL17RE;IL17RE;IL17RC;IL17RC	3'UTR;TSS1500;3'UTR;3'UTR;TSS1500;TSS1500	Island
cg26392439	-0.00520789	8.26217e-05	0.0347224	chr4	87927884	AFF1;AFF1	Body;TSS1500	N_Shore
cg26440766	-0.00517106	0.000103539	0.0379061	chr5	176924682	PDLIM7;PDLIM7;PDLIM7	TSS200;TSS200;TSS200	Island
cg09351677	-0.00511227	0.000108516	0.03851	chr11	62555261	TMEM179B	Body	Island
cg24953233	-0.00510904	1.5522e-06	0.00648161	chr5	892707	TRIP13;BRD9;TRIP13;BRD9;BRD9	TSS1500;Body;TSS1500;TSS200;Body	Island
cg14934766	-0.00502424	3.56732e-05	0.0246593	chr2	27009384	CENPA;CENPA	Body;Body	Island
cg24808674	-0.00499595	5.54338e-05	0.0297524	chr1	51702659	RNF11	Body	S_Shore
cg08066755	-0.00495807	1.71979e-05	0.0184106	chr14	58765184	FLJ31306;FLJ31306;ARID4A;ARID4A;ARID4A	TSS1500;TSS1500;TSS200;TSS200;TSS200	Island
cg00260914	-0.00481963	0.000139774	0.0424866	chr17	79875458	SIRT7	Body	Island
cg08303978	-0.00480509	0.00019127	0.0477033	chr15	65822665	PTPLAD1	TSS200	N_Shore
cg15336264	-0.00476229	0.000190366	0.0476777	chr12	65672752	MSRB3;MSRB3;MSRB3;MSRB3	TSS200;5'UTR;5'UTR;Body	Island
cg07532744	-0.00473038	9.59261e-05	0.0366274	chr12	62860172	MON2	TSS1500	N_Shore
cg01051327	-0.00472345	3.848e-05	0.0255715	chr1	26946744			N_Shore
cg23033785	-0.00467315	6.01535e-05	0.0306353	chr2	161126512			Island
cg05877232	-0.00466603	0.000182502	0.0469915	chr10	181288	ZMYND11;ZMYND11;ZMYND11;ZMYND11;ZMYND11	TSS200;5'UTR;5'UTR;5'UTR;5'UTR	Island
cg03064968	-0.00466281	0.000205448	0.0488249	chr1	94883526	ABCD3;ABCD3	TSS1500;TSS1500	Island
cg23702412	-0.00466022	0.00012639	0.0406691	chr14	70655803	SLC8A3;SLC8A3;SLC8A3;SLC8A3	TSS200;TSS200;TSS200;TSS200	Island
cg08817786	-0.00459525	0.000199133	0.0483489	chr2	233470702	EFHD1	TSS200	Island
cg08832341	-0.00457826	0.000110217	0.0387849	chr7	48128216	UPP1;UPP1;UPP1;UPP1;UPP1;UPP1;UPP1;UPP1	TSS1500;TSS1500;TSS1500;TSS1500;1stExon;1stExon;5'UTR;5'UTR	Island
cg00835771	-0.00454867	0.000137354	0.0421448	chr2	27718336	FNDC4;GCKR	TSS1500;TSS1500	Island
cg07952156	-0.0045213	8.85173e-05	0.0356086	chr3	183947645	VWA5B2	TSS1500	Island
cg12738979	-0.00450552	0.000163064	0.0451926	chr1	100436069	SLC35A3	5'UTR	Island
cg07629844	-0.00447326	0.000170362	0.0459688	chr1	223899991	CAPN2;CAPN2	TSS200;Body	Island
cg08880833	-0.004472	0.000208664	0.0492158	chr16	2563558	ATP6V0C;ATP6V0C	TSS1500;TSS200	Island
cg10165198	-0.00445936	0.000197781	0.0482766	chr3	135969429	PCCB	Body	Island
cg22156255	-0.00443792	0.000111635	0.0388512	chr3	149939241			OpenSea
cg17484629	-0.00443716	1.65782e-05	0.0180834	chr4	111119220	ELOVL6;ELOVL6	Body;Body	Island
cg05815893	-0.00431599	7.27194e-05	0.0327886	chr17	71228832	C17orf80;C17orf80;C17orf80;FAM104A;C17orf80;FAM104A;C17orf80;C17orf80	5'UTR;1stExon;5'UTR;TSS1500;1stExon;TSS1500;5'UTR;1stExon	Island
cg12777448	-0.00431208	8.07148e-06	0.0131644	chr14	58618986	C14orf37	TSS200	Island
cg23307218	-0.00426645	2.47103e-05	0.0213955	chr19	11616766	ECSIT;ZNF653;ECSIT;ECSIT;ECSIT	3'UTR;TSS200;3'UTR;Body;3'UTR	Island
cg08301941	-0.00425496	1.12304e-05	0.0151656	chr17	42148070	G6PC3;G6PC3;G6PC3	TSS200;TSS200;TSS200	Island
cg14067364	-0.00421502	0.000174684	0.0464128	chr17	57184382	TRIM37;TRIM37	TSS200;TSS200	Island
cg15060694	-0.00408428	0.000148802	0.0434797	chr6	74171940	MTO1;MTO1;MTO1	Body;Body;Body	S_Shore
cg23929072	-0.00407156	0.000122911	0.040303	chr1	222638937			Island
cg18052097	-0.00404719	0.000141829	0.0426878	chr12	122238983	LINC01089	Body	Island
cg24599861	-0.00403263	4.81973e-05	0.0282365	chr15	44955947	SPG11;SPG11	TSS200;TSS200	Island
cg26072906	-0.0039712	0.000131538	0.0413672	chr1	212874552	BATF3	TSS1500	S_Shore
cg10413342	-0.00388885	0.000117402	0.0394996	chr11	68671697	MRPL21;IGHMBP2;MRPL21	TSS1500;Body;TSS1500	Island
cg15289427	-0.00387825	5.085e-05	0.0286851	chr6	24911001	FAM65B	5'UTR	Island
cg24997006	-0.00385413	0.000204088	0.0487158	chr21	45209138	RRP1	TSS1500	N_Shore
cg02795624	-0.00376967	0.000201223	0.0485757	chr11	118992260	HINFP;HINFP	TSS200;TSS200	Island
cg07236904	-0.00372604	7.82698e-05	0.033935	chr4	56413229	CLOCK	TSS1500	Island
cg07922895	-0.00366782	2.49777e-05	0.0214509	chr7	132937996	EXOC4;EXOC4	Body;Body	OpenSea
cg08198102	-0.00347655	2.80402e-05	0.0226158	chr10	17658575	PTPLA	Body	N_Shore
cg00276797	-0.00343596	0.000203879	0.0487158	chr10	105726614	SLK	TSS1500	N_Shore
cg11096815	-0.00319679	0.000197623	0.0482766	chr3	57199485	IL17RD	TSS200	S_Shore
cg10457895	-0.00312095	5.91256e-06	0.0118698	chr3	157828290	RSRC1	5'UTR	S_Shore
cg16078836	-0.00306475	5.92522e-05	0.0304648	chr3	185081374	MAP3K13	5'UTR	OpenSea
cg19856002	-0.0027318	0.00015559	0.0443148	chr4	159593054	C4orf46;C4orf46;ETFDH	1stExon;5'UTR;TSS1500	Island
cg04322978	-0.00248874	0.000151744	0.0437105	chr19	51869401	ETFB	Body	Island
cg19979646	-0.00224136	4.24286e-05	0.026604	chr13	53226667	SUGT1;SUGT1	TSS200;TSS200	Island
cg13565723	-0.00209238	8.01796e-05	0.0342444	chr2	61245319	PEX13;PUS10;PUS10	Body;1stExon;5'UTR	OpenSea
cg22738219	0.230741	1.24096e-05	0.0160932	chr10	13043313	CCDC3	1stExon	Island
cg22750254	0.209417	0.000114729	0.0392519	chr10	13043421	CCDC3	1stExon	Island
cg06024796	0.135097	4.2047e-05	0.0265197	chr10	134015484	DPYSL4	Body	N_Shore
cg01680674	0.132699	3.09532e-07	0.00288924	chr16	6256201	A2BP1;A2BP1	5'UTR;5'UTR	OpenSea
cg04004205	0.129159	0.00011094	0.0388113	chr4	19510473			OpenSea
cg10981342	0.128729	3.07022e-08	0.000973387	chr10	13043967	CCDC3;CCDC3	TSS1500;5'UTR	S_Shore
cg04538473	0.123847	6.04088e-05	0.0306353	chr16	981395	LMF1	Body	S_Shore
cg24909753	0.121165	4.33034e-05	0.0269872	chr17	9542	DOC2B	Body	OpenSea
cg24371910	0.120967	3.86505e-07	0.00329807	chr10	13043933	CCDC3	TSS1500	S_Shore
cg11862001	0.120603	8.33777e-05	0.0347671	chr10	6764048			OpenSea
cg06993367	0.120479	7.54569e-06	0.0129319	chr16	982031	LMF1	Body	S_Shore
cg00676711	0.118542	3.16965e-05	0.02392	chr8	21268342			OpenSea
cg20647888	0.117114	1.99297e-06	0.00742221	chr10	13043954	CCDC3	TSS1500	S_Shore
cg01871214	0.116148	3.1177e-05	0.0238086	chr4	41881417			Island
cg04905392	0.11453	0.000142098	0.0427078	chr12	132667060			S_Shelf
cg25975621	0.11402	3.21179e-05	0.02392	chr1	217311177	ESRRG	TSS200	Island
cg14191244	0.113132	0.000212662	0.0496476	chr12	21547892	SLCO1A2;SLCO1A2	5'UTR;1stExon	OpenSea
cg08022411	0.104371	0.000116498	0.039398	chr12	132970474			S_Shore
cg12770616	0.101793	7.97403e-06	0.0130897	chr14	27324601			OpenSea
cg17049328	0.101007	8.94762e-08	0.00148004	chr20	35886434	GHRH	TSS1500	OpenSea
cg03961395	0.100504	7.24782e-06	0.0127772	chr8	21279249			OpenSea
cg00924652	0.0990892	2.96202e-06	0.00889786	chr8	1937567	KBTBD11	5'UTR	N_Shore
cg25193077	0.0984755	0.000129959	0.0411164	chr1	235812109	GNG4;GNG4;GNG4	5'UTR;5'UTR;5'UTR	Island
cg18557244	0.0979489	1.58121e-05	0.0178692	chr8	21567848	GFRA2;GFRA2;GFRA2	Body;Body;Body	OpenSea
cg14474728	0.0973475	1.72061e-06	0.00684501	chr17	102461	RPH3AL	Body	S_Shelf
cg16908740	0.0969877	0.000212289	0.0496195	chr1	152118444			OpenSea
cg08742889	0.0959635	2.11256e-05	0.0201895	chr14	28175496			OpenSea
cg20875397	0.0955175	6.5625e-06	0.0122846	chr2	146310448			OpenSea
cg23557951	0.0948238	0.000203074	0.0487158	chr12	128399546	LINC00507;LINC00508	TSS1500;Body	OpenSea
cg05729015	0.0945298	5.81844e-05	0.0302364	chr10	10135225			OpenSea
cg07493260	0.0944124	4.31675e-06	0.0103459	chr19	6630909			OpenSea
cg07338658	0.0936845	8.90675e-06	0.013593	chr16	979488	LMF1	Body	Island
cg04070489	0.0930869	1.96587e-05	0.0196514	chr14	28102284	LINC00645	Body	OpenSea
cg08207895	0.0926836	7.95627e-05	0.0340939	chr3	50388901	TUSC4;CYB561D2	TSS1500;Body	S_Shore
cg25033495	0.0917995	0.000213823	0.0497792	chr10	11133852	CELF2;CELF2;CELF2-AS2	Body;Body;Body	OpenSea
cg09582000	0.091485	0.000198189	0.0482766	chr8	1799142	ARHGEF10	Body	S_Shore
cg18005000	0.0911716	9.53793e-05	0.0365549	chr6	161837387	PARK2;PARK2;PARK2	Body;Body;Body	OpenSea
cg08995327	0.0908406	0.000156947	0.044453	chr16	66070379			OpenSea
cg12513352	0.0897659	3.41413e-06	0.00954739	chr10	11204958	CUGBP2;CUGBP2	Body;Body	N_Shelf
cg15558448	0.0890136	5.21216e-06	0.0112411	chr2	50422390	NRXN1;NRXN1;NRXN1	Body;Body;Body	OpenSea
cg25993784	0.0888021	1.16357e-07	0.00175664	chr16	85868345			OpenSea
cg24308520	0.0877361	0.000138568	0.0422955	chr9	105051788			OpenSea
cg04754904	0.0876031	0.000162047	0.0451457	chr14	101323350	MEG3;MEG3;MEG3;MEG3;MEG3;MEG3;MEG3;MEG3;MEG3;MEG3;MEG3;MEG3;MEG3;MEG3;MEG3	Body;Body;Body;Body;Body;Body;Body;Body;Body;Body;Body;Body;Body;Body;Body	OpenSea
cg26754761	0.0875695	6.41965e-06	0.0121597	chr2	177040938			N_Shore
cg07358267	0.0875509	9.82236e-05	0.0371672	chr2	71504232			Island
cg25543106	0.0867417	1.87975e-05	0.0192974	chr10	44433782	LINC00841	Body	OpenSea
cg02958634	0.0866644	0.000150446	0.0435924	chr2	119594696			S_Shore
cg07602776	0.0864881	3.04491e-05	0.0235274	chr16	956700	LMF1	Body	N_Shelf
cg22549556	0.0864393	3.69034e-05	0.0249446	chr8	70042274			OpenSea
cg11109077	0.0860668	9.36631e-05	0.036294	chr6	161864928	PARK2;PARK2;PARK2	Body;Body;Body	OpenSea
cg16993186	0.0857528	4.46371e-08	0.000973387	chr10	11224102	CELF2;CELF2;CELF2;CELF2	Body;Body;Body;Body	OpenSea
cg01571283	0.085516	0.000129046	0.0409885	chr8	1799227	ARHGEF10	Body	S_Shore
cg08563932	0.0855117	2.79554e-05	0.0226094	chr10	132301945			OpenSea
cg20680807	0.0848527	4.58786e-05	0.0272993	chr14	27305151			OpenSea
cg11047382	0.0843968	0.00013459	0.0417954	chr8	1812614	ARHGEF10	Body	OpenSea
cg19720058	0.0832982	0.000170155	0.0459357	chr19	8670193	ADAMTS10	Body	Island
cg08663152	0.0829331	1.53062e-06	0.00643714	chr19	48244519	EHD2	Body	Island
cg05262224	0.0828955	8.84056e-05	0.0356086	chr16	86482459			OpenSea
cg14235800	0.0827203	0.000157187	0.0444763	chr9	104238593	C9orf125	Body	OpenSea
cg08237040	0.0822524	5.92633e-06	0.0118698	chr8	21302251			OpenSea
cg04454603	0.0820737	1.29986e-05	0.0163805	chr2	125690351			OpenSea
cg23771187	0.0817976	5.33906e-10	0.000104785	chr17	2682734			S_Shelf
cg00508975	0.0814579	6.01566e-05	0.0306353	chr3	26666151	LRRC3B	5'UTR	Island
cg24630419	0.0802586	0.000160334	0.0449104	chr1	217311608	ESRRG	TSS1500	Island
cg11121969	0.0801969	0.000111509	0.0388512	chr21	47268670	PCBP3;PCBP3	TSS1500;TSS1500	OpenSea
cg11271188	0.0798097	6.94223e-05	0.0322408	chr17	17697841	RAI1	Body	Island
cg11002119	0.0797886	0.00011488	0.0392519	chr10	11137788	CUGBP2;CUGBP2	Body;Body	OpenSea
cg04221117	0.0793579	2.33568e-05	0.0210921	chr10	11206221	CUGBP2;CUGBP2;CUGBP2;CUGBP2	Body;TSS1500;Body;TSS1500	N_Shore
cg13749119	0.079319	2.06201e-05	0.0198703	chr17	17698048	RAI1	Body	Island
cg02150335	0.0787937	9.18093e-05	0.0361831	chr12	51828070	SLC4A8;SLC4A8	Body;Body	OpenSea
cg12065138	0.0786127	4.58533e-05	0.0272993	chr1	4771201	AJAP1;AJAP1	Body;Body	N_Shore
cg05306107	0.0784902	0.000164207	0.045263	chr8	119918483			OpenSea
cg03319337	0.0781148	0.000116627	0.0394189	chr5	10993046	CTNND2;CTNND2;CTNND2;CTNND2;CTNND2	Body;Body;Body;Body;Body	OpenSea
cg02342887	0.0777752	0.000211868	0.0495606	chr22	22523371			OpenSea
cg20863673	0.0768362	5.34358e-06	0.0113993	chr2	11990297			OpenSea
cg14909213	0.0767863	4.45672e-05	0.0272258	chr12	8694468	CLEC4E	TSS1500	OpenSea
cg05402395	0.0764301	0.000110714	0.0387849	chr21	47427081			S_Shelf
cg04799610	0.0764056	2.3972e-05	0.021256	chr16	1323331			OpenSea
cg25290482	0.0760699	4.01214e-05	0.025857	chr6	75861687	COL12A1;COL12A1	Body;Body	OpenSea
cg06287843	0.0760138	0.000190486	0.0476777	chr16	982111	LMF1	Body	S_Shore
cg08156927	0.0759182	5.88437e-05	0.030418	chr16	963866	LMF1	Body	S_Shore
cg09545109	0.0758271	0.000107524	0.0384153	chr3	50388910	TUSC4;CYB561D2	TSS1500;Body	S_Shore
cg07258816	0.0750554	8.03649e-05	0.0342723	chr16	983381	LMF1-AS1;LMF1-AS1;LMF1;LMF1;LMF1	Body;Body;Body;Body;Body	S_Shelf
cg02218780	0.0749289	3.60828e-05	0.0247677	chr7	156410206			S_Shore
cg08297164	0.0748824	1.13441e-05	0.0152545	chr10	11240186	CELF2;CELF2;CELF2;CELF2	Body;Body;Body;Body	OpenSea
cg06372607	0.0748202	0.000123063	0.040303	chr16	55368072			S_Shelf
cg10222254	0.0746452	2.98014e-05	0.0231807	chr16	974785	LMF1	Body	S_Shore
cg14588463	0.0738457	0.000174536	0.0464128	chr19	11196237			OpenSea
cg14116561	0.0737804	3.25751e-05	0.0239425	chr9	138674691	KCNT1	Body	S_Shore
cg09485974	0.0733154	0.000140669	0.042579	chr10	11054024	CELF2	Body	OpenSea
cg05441518	0.0732533	0.000163468	0.0451957	chr10	1739453	ADARB2	Body	N_Shore
cg13016237	0.0726415	3.05511e-08	0.000973387	chr7	154681513	DPP6;DPP6;DPP6	Body;Body;Body	N_Shelf
cg21151461	0.0725937	0.000140624	0.042579	chr8	1814745	ARHGEF10	Body	OpenSea
cg23470682	0.0723438	7.51218e-05	0.033331	chr3	113237834			S_Shelf
cg13694662	0.0718061	0.000140775	0.042579	chr9	140214551	EXD3	Body	N_Shelf
cg08313842	0.0717545	9.61511e-09	0.000943533	chr11	1628362	HCCA2	Body	OpenSea
cg15253604	0.0710918	8.58909e-05	0.0351184	chr3	62468682	CADPS;CADPS;CADPS	Body;Body;Body	OpenSea
cg06653216	0.0708381	0.000115404	0.039329	chr16	941948	LMF1	Body	N_Shelf
cg07043247	0.0707845	0.00015218	0.0437503	chr10	11085755	CUGBP2;CUGBP2	Body;Body	OpenSea
cg13692459	0.0702259	6.42502e-05	0.0313259	chr1	204988685	NFASC;NFASC;NFASC;NFASC	3'UTR;3'UTR;3'UTR;3'UTR	OpenSea
cg02710694	0.0702092	1.61665e-05	0.0179934	chr19	48510461	ELSPBP1	5'UTR	OpenSea
cg14965585	0.0701262	1.66333e-05	0.0180834	chr2	79385231	REG3A;REG3A;REG3A	Body;Body;Body	OpenSea
cg15621892	0.070019	2.24462e-05	0.0207145	chr4	114294317	ANK2;ANK2;ANK2	Body;Body;Body	OpenSea
cg13275680	0.0699315	4.77442e-05	0.0280828	chr19	47919478	MEIS3;MEIS3;MEIS3	Body;Body;Body	N_Shelf
cg05409818	0.0693834	0.000119415	0.0398578	chr16	982386	LMF1	Body	S_Shelf
cg13206902	0.0693308	3.32427e-05	0.0240627	chr6	29523786	UBD	Body	S_Shore
cg05833946	0.0691664	9.72141e-07	0.00511052	chr8	1847999	ARHGEF10	Body	OpenSea
cg01386581	0.0690378	5.61099e-06	0.0117151	chr16	1257191	CACNA1H;CACNA1H	Body;Body	S_Shelf
cg20071227	0.0687467	0.000176537	0.046422	chr8	40613848	ZMAT4;ZMAT4	Body;Body	OpenSea
cg25636177	0.0686897	3.86737e-05	0.0256423	chr19	58654787	ZNF329	5'UTR	OpenSea
cg07091062	0.0686007	9.4143e-05	0.0363471	chr16	917687	LMF1	Body	N_Shelf
cg17917013	0.0685057	0.000191084	0.0477033	chr19	10151901	C3P1	TSS200	OpenSea
cg04999558	0.0684821	0.00016501	0.0454094	chr13	40800125			OpenSea
cg26206456	0.0681616	0.000130458	0.0411857	chr8	992484			S_Shore
cg27364369	0.0681385	0.000115731	0.0393824	chr2	23421963			OpenSea
cg16860712	0.0676806	7.78116e-06	0.0130524	chr19	48244461	EHD2	Body	Island
cg25662414	0.0674597	2.71096e-05	0.0222307	chr7	57486704			S_Shore
cg11884385	0.0669928	9.34765e-05	0.0362609	chr14	88729845	KCNK10;KCNK10;KCNK10	Body;Body;Body	OpenSea
cg16260889	0.0668539	1.46174e-05	0.0172517	chr19	1071020	HMHA1;HMHA1;HMHA1	TSS200;Body;Body	Island
cg21661022	0.0667442	0.000127757	0.0408485	chr7	98258709	NPTX2	3'UTR	OpenSea
cg17341326	0.0667015	6.22548e-05	0.030932	chr19	3817039	ZFR2	Body	N_Shelf
cg24617884	0.066304	2.91367e-05	0.022904	chr20	38659074			OpenSea
cg10876694	0.0655887	3.52523e-05	0.0246593	chr19	55530050	GP6;GP6;GP6	Body;Body;Body	OpenSea
cg09295050	0.0653713	8.97792e-06	0.0136238	chr12	56105981	ITGA7	Body	N_Shelf
cg19687728	0.0652581	7.72199e-05	0.0337891	chr14	86042531	FLRT2	5'UTR	OpenSea
cg14968631	0.0650207	2.0347e-06	0.00742221	chr10	13043947	CCDC3;CCDC3	TSS1500;5'UTR	S_Shore
cg08780825	0.0645326	0.000202094	0.0486634	chr8	1909731			OpenSea
cg07510711	0.063686	8.19721e-05	0.0345976	chr14	88729873	KCNK10;KCNK10;KCNK10	Body;Body;Body	OpenSea
cg16740893	0.0636856	8.69857e-05	0.0352967	chr10	131569099			OpenSea
cg15051059	0.0636441	3.95804e-05	0.0257901	chr10	11127565	CELF2;CELF2;CELF2-AS2	Body;Body;Body	OpenSea
cg19383075	0.0629723	2.48598e-05	0.0214509	chr1	220866716	C1orf115	Body	S_Shelf
cg18460422	0.0628439	1.3494e-06	0.00611156	chr6	32063553	TNXB	Body	Island
cg09564587	0.0626208	0.000117287	0.0394996	chr14	27712344			OpenSea
cg07823663	0.0624617	0.000100375	0.0373989	chr10	17048761	CUBN	Body	OpenSea
cg09931038	0.0624338	6.55946e-05	0.0314246	chr8	1971479			N_Shore
cg04487907	0.062131	7.48338e-05	0.0332923	chr19	9326161	OR7D4	TSS1500	OpenSea
cg27501612	0.0620327	3.9976e-08	0.000973387	chr16	56977363	HERPUD1;HERPUD1;HERPUD1	3'UTR;3'UTR;3'UTR	OpenSea
cg06133339	0.0619818	0.000166295	0.0454978	chr9	136445943	FAM163B	TSS1500	S_Shore
cg08531623	0.0616896	3.97968e-05	0.0257953	chr16	969293	LMF1	Body	S_Shore
cg26240393	0.0615842	0.000138421	0.0422955	chr8	2369721			OpenSea
cg16294425	0.0615761	8.17513e-05	0.0345662	chr4	1091520	RNF212;RNF212	Body;Body	S_Shore
cg08062396	0.0614637	0.00018836	0.0476337	chr11	14403420			S_Shore
cg03094256	0.0612769	1.02447e-05	0.0145347	chr16	905999	LMF1;LMF1;LMF1	Body;Body;Body	N_Shore
cg00523188	0.0608884	2.97243e-05	0.0231802	chr1	4771150	AJAP1;AJAP1	Body;Body	N_Shore
cg08457980	0.0607745	4.84569e-05	0.0283041	chr2	100594983	AFF3;AFF3	Body;Body	OpenSea
cg23974850	0.0606685	8.46014e-05	0.0349801	chr17	76463447	DNAH17	Body	OpenSea
cg15621493	0.0606391	3.37791e-06	0.00954739	chr2	127460649			OpenSea
cg16845382	0.0606226	6.94338e-05	0.0322408	chr2	236478646	AGAP1;AGAP1;AGAP1	Body;Body;Body	OpenSea
cg10470673	0.0604706	0.000108623	0.03851	chr2	198863601	PLCL1	Body	OpenSea
cg23671501	0.0603054	0.000137361	0.0421448	chr19	51167620	SHANK1	Body	S_Shore
cg04427437	0.0602897	5.71103e-05	0.0300264	chr3	3081722	CNTN4;CNTN4;CNTN4;CNTN4	Body;1stExon;5'UTR;Body	OpenSea
cg10326234	0.0602606	7.3053e-06	0.0127772	chr16	990225	LMF1	Body	OpenSea
cg16013720	0.060239	2.86203e-05	0.0228417	chr1	47909234			N_Shore
cg06431514	0.0601881	7.0816e-05	0.0324728	chr10	11299076	CUGBP2;CUGBP2;CUGBP2;CUGBP2	Body;Body;Body;Body	OpenSea
cg02912279	0.0600176	9.2915e-05	0.0362609	chr22	25343683			OpenSea
cg11328885	0.0596111	0.000190214	0.0476777	chr8	143430088	TSNARE1	Body	S_Shore
cg18257852	0.0596008	0.000169909	0.0459357	chr17	78032288	CCDC40	Body	Island
cg26833950	0.0595471	0.000110096	0.0387693	chr12	54263615			OpenSea
cg20481238	0.0594171	8.64497e-05	0.0352005	chr7	119547628	LVCAT5;LVCAT5;LVCAT5;LVCAT5	TSS200;TSS200;TSS200;TSS200	OpenSea
cg27295113	0.0593248	9.34881e-05	0.0362609	chr10	11286850	CELF2;CELF2;CELF2;CELF2	Body;Body;Body;Body	OpenSea
cg26297565	0.0593186	3.47337e-05	0.0246259	chr16	933739	LMF1;LMF1;LMF1	Body;Body;Body	OpenSea
cg06955985	0.0592508	0.000151395	0.0436513	chr8	23644148			OpenSea
cg24629732	0.0590816	0.000214721	0.0498965	chr2	241096972			N_Shore
cg21212713	0.0590259	5.16131e-05	0.0287087	chr9	137709429	COL5A1	Body	N_Shore
cg08531890	0.0585615	6.11441e-06	0.0120002	chr5	136112615			OpenSea
cg04273063	0.058501	0.000186393	0.0474342	chr14	101245696			OpenSea
cg18647960	0.0584752	5.98223e-05	0.0305661	chr10	3132690	PFKP;PFKP	Body;Body	OpenSea
cg13006070	0.0577385	0.000188323	0.0476337	chr10	11219929	CELF2;CELF2;CELF2;CELF2	Body;Body;Body;Body	OpenSea
cg18935231	0.0576649	7.44719e-05	0.0332431	chr17	76464784	DNAH17	Body	OpenSea
cg04544033	0.0574523	0.000211716	0.0495483	chr16	875257			Island
cg14311085	0.057156	4.06011e-06	0.0100442	chr1	3488259	MEGF6	Body	OpenSea
cg18194945	0.0568248	0.000162913	0.0451926	chr3	157820591	SHOX2;SHOX2;SHOX2	Body;Body;Body	N_Shore
cg05499134	0.0564942	0.000113196	0.0390897	chr16	88294692			S_Shore
cg04242644	0.0564125	0.000138889	0.0423297	chr16	977849	LMF1	Body	N_Shore
cg07140284	0.0562465	3.9834e-05	0.0257953	chr21	45939800	TSPEAR;TSPEAR	Body;Body	OpenSea
cg13408605	0.0561976	0.000115971	0.039398	chr20	1639816	SIRPG;SIRPG;SIRPG	TSS1500;TSS1500;TSS1500	OpenSea
cg01298029	0.056145	2.54008e-05	0.0216246	chr16	1065772			N_Shelf
cg00518132	0.0556176	9.54478e-05	0.0365549	chr8	1919130	KBTBD11-OT1	TSS1500	N_Shelf
cg17661103	0.0554735	1.39461e-07	0.00195023	chr8	86154580			N_Shelf
cg03115493	0.0554732	4.1298e-05	0.0263725	chr2	179073842	OSBPL6;OSBPL6;OSBPL6;OSBPL6	5'UTR;5'UTR;5'UTR;5'UTR	OpenSea
cg11699511	0.0554413	3.93043e-05	0.0257901	chr19	51833765	IGLON5	3'UTR	S_Shelf
cg03671266	0.0553255	1.67865e-07	0.00205908	chr16	989969	LMF1	Body	OpenSea
cg13523526	0.0551947	0.000197623	0.0482766	chr2	11667352			OpenSea
cg19011380	0.0550998	7.20588e-05	0.0326765	chr2	45295783			OpenSea
cg14766885	0.0549811	9.98293e-05	0.0373712	chr16	972510	LMF1	Body	Island
cg05877590	0.0546028	1.4964e-06	0.00633852	chr10	45811038	OR13A1;OR13A1	1stExon;5'UTR	OpenSea
cg24015037	0.0542861	0.000136751	0.0420609	chr17	709242	NXN	Body	N_Shore
cg11462459	0.0539012	0.000124801	0.0404792	chr8	21155258			OpenSea
cg14352715	0.0538076	8.38218e-05	0.0348782	chr14	94582935	IFI27;IFI27	3'UTR;3'UTR	OpenSea
cg26756625	0.0536774	5.42779e-05	0.0294302	chr9	126779875	LHX2	Body	Island
cg23594345	0.053533	2.51443e-05	0.0215181	chr14	106329607			N_Shelf
cg11538998	0.0529449	2.04627e-06	0.00742221	chr17	21371533			S_Shelf
cg25247582	0.0529123	6.19074e-05	0.0309187	chr2	22754866			OpenSea
cg14654082	0.0528177	8.37028e-05	0.0348533	chr1	7796463	CAMTA1	Body	OpenSea
cg04070804	0.0526943	7.43501e-06	0.0128753	chr3	143315342	SLC9A9	Body	OpenSea
cg25611736	0.0522053	0.000126162	0.0406691	chr14	104630512	KIF26A	Body	Island
cg11915364	0.052185	1.10816e-05	0.0150338	chr1	15424851	KAZN	Body	OpenSea
cg08641570	0.0520728	7.38594e-05	0.03307	chr8	21583373	GFRA2;GFRA2;GFRA2	Body;Body;Body	OpenSea
cg14159007	0.0519486	0.00019497	0.0481499	chr15	54304950	UNC13C	TSS200	OpenSea
cg04682685	0.0518695	0.000139367	0.0424284	chr16	938049	LMF1	Body	OpenSea
cg07291889	0.051577	2.49862e-05	0.0214509	chr8	11471712			S_Shore
cg04442818	0.051224	0.000148628	0.0434722	chr20	38245193			OpenSea
cg09946142	0.051163	1.00146e-05	0.0144668	chr11	787342	CEND1	3'UTR	N_Shelf
cg23066449	0.050991	8.55911e-05	0.0350204	chr10	11055034	CELF2	Body	OpenSea
cg09045731	0.0508469	0.000194337	0.0480765	chr16	7971698			OpenSea
cg13455896	0.0505391	4.26108e-06	0.0103459	chr18	77920318	PARD6G;LOC100130522;LOC100130522	Body;Body;Body	S_Shore
cg14536812	0.0501299	0.000165197	0.0454094	chr12	132980631			N_Shelf
cg16736005	0.0500699	1.53504e-05	0.0175356	chr16	965750	LMF1;LMF1;LMF1	Body;Body;Body	N_Shore
cg22925256	0.0498644	3.9623e-05	0.0257901	chr9	100161644			OpenSea
cg17258228	0.0495193	0.000200167	0.0484599	chr6	135376695	HBS1L;HBS1L;HBS1L	TSS1500;TSS1500;TSS1500	S_Shore
cg05014568	0.0494242	0.000213719	0.0497792	chr7	4873010	RADIL	Body	N_Shore
cg17086205	0.0493216	0.000159751	0.0448781	chr7	157543597	PTPRN2;PTPRN2;PTPRN2	Body;Body;Body	OpenSea
cg01911494	0.049069	0.000100939	0.0374721	chr16	937553	LMF1;LMF1;LMF1	Body;Body;Body	OpenSea
cg08432744	0.0489974	0.000139511	0.0424504	chr12	24824784			OpenSea
cg17057190	0.048937	5.62658e-05	0.0300057	chr19	2747608			OpenSea
cg10658197	0.0488135	6.99099e-05	0.0322665	chr22	40290752	ENTHD1	TSS1500	OpenSea
cg02233518	0.0487329	0.000144151	0.0427574	chr10	135005330	KNDC1	Body	S_Shelf
cg08533095	0.0486822	0.000204328	0.0487158	chr11	61448975	DAGLA	5'UTR	S_Shore
cg13423980	0.0484988	9.9392e-05	0.0373273	chr10	13043887	CCDC3	TSS200	S_Shore
cg03228292	0.047988	4.53904e-05	0.0272983	chr18	11398637			OpenSea
cg09860450	0.0478792	0.000197992	0.0482766	chr16	1215411	CACNA1H;CACNA1H	Body;Body	N_Shore
cg06493439	0.047819	0.000110799	0.0387849	chr8	62377045	CLVS1	Body	OpenSea
cg05455249	0.0477175	2.49415e-06	0.00807277	chr10	11054243	CELF2	Body	OpenSea
cg06483840	0.0475251	0.000196937	0.0482766	chr3	87949691			OpenSea
cg15370819	0.0469823	1.51247e-07	0.00197252	chr19	54379397	MYADM;MYADM;MYADM;MYADM;MYADM;MYADM;MYADM;MYADM;MYADM;MYADM;MYADM;MYADM	3'UTR;3'UTR;3'UTR;3'UTR;3'UTR;3'UTR;3'UTR;3'UTR;3'UTR;3'UTR;3'UTR;3'UTR	S_Shore
cg09270922	0.046335	0.000115783	0.0393824	chr10	11020464			OpenSea
cg15552054	0.0462824	6.70327e-05	0.0318544	chr16	939156	LMF1;LMF1;LMF1	Body;Body;Body	OpenSea
cg26995915	0.046179	5.09556e-05	0.0286851	chr10	134823976			N_Shelf
cg20447336	0.0459607	4.37137e-05	0.0270639	chr14	25259014			OpenSea
cg24875595	0.0458103	0.000120535	0.0400276	chr2	79363761	REG1P	Body	OpenSea
cg11762346	0.0453991	6.14985e-06	0.0120296	chr10	70980112	HKDC1;HKDC1	5'UTR;1stExon	OpenSea
cg21643361	0.0452053	0.00021207	0.0495881	chr19	58570319	ZNF135;ZNF135;ZNF135;ZNF135;ZNF135;ZNF135;ZNF135	TSS1500;TSS1500;TSS1500;TSS1500;TSS1500;TSS1500;TSS1500	N_Shore
cg23550043	0.0450081	5.77115e-05	0.0301771	chr21	38094469	SIM2;SIM2	Body;Body	OpenSea
cg25260572	0.0449852	7.69933e-05	0.0337796	chr1	11385006			OpenSea
cg05961792	0.044922	0.000121774	0.0402572	chr1	172929351			OpenSea
cg24555805	0.0445798	0.000128457	0.0409201	chr4	7642284	SORCS2	Body	OpenSea
cg16607933	0.0442006	0.000140764	0.042579	chr15	28265885	OCA2;OCA2	Body;Body	OpenSea
cg19996612	0.0441951	0.00018259	0.0469915	chr1	48825412	SPATA6;SPATA6;SPATA6	Body;Body;Body	OpenSea
cg24415728	0.0438979	3.48159e-05	0.0246259	chr8	11471816			S_Shore
cg13359344	0.0438126	0.000103773	0.0379208	chr7	70600445	WBSCR17	Body	S_Shelf
cg27224699	0.0436778	6.08818e-05	0.0307164	chr15	99980418			OpenSea
cg07575501	0.0436486	0.000105795	0.0383256	chr12	111689723	CUX2	Body	OpenSea
cg05836917	0.0435918	7.93665e-05	0.0340842	chr1	165910296			N_Shore
cg16146038	0.0435478	0.000117835	0.0395096	chr4	17032038			OpenSea
cg26948907	0.0431134	1.02319e-05	0.0145347	chr16	86602471	FOXC2;FOXC2	1stExon;3'UTR	Island
cg02022519	0.0424946	4.98143e-05	0.0285537	chr11	115830067			OpenSea
cg22718308	0.042209	8.23347e-05	0.0346512	chr15	42308160			OpenSea
cg22258527	0.0420685	0.000211446	0.0495397	chr8	143616587	BAI1	Body	S_Shore
cg07300559	0.041247	5.64547e-05	0.0300057	chr9	137709419	COL5A1	Body	N_Shore
cg04360047	0.0404866	3.24953e-05	0.0239425	chr13	108517592	FAM155A	Body	N_Shore
cg22045349	0.0404472	8.04689e-05	0.0342826	chr6	170538981			OpenSea
cg03208363	0.0403967	0.000111841	0.0388754	chr8	116113458			OpenSea
cg05521168	0.0403614	0.000113441	0.0391281	chr19	31387343			OpenSea
cg27535410	0.0403434	2.95688e-05	0.023151	chr19	846354	PRTN3	Body	Island
cg13058966	0.0398268	0.0001651	0.0454094	chr17	2666456			OpenSea
cg06899450	0.0393395	0.000179243	0.0466587	chr22	18979369	DGCR5;DGCR5;DGCR5	Body;Body;Body	OpenSea
cg01575216	0.039233	0.000142697	0.0427574	chr17	61667412	DCAF7	3'UTR	OpenSea
cg17978103	0.0391887	0.000167584	0.0456749	chr20	56272305	PMEPA1;PMEPA1;PMEPA1;PMEPA1	5'UTR;5'UTR;Body;Body	OpenSea
cg25751878	0.0387686	0.000126691	0.0406691	chr5	88909554			OpenSea
cg14327995	0.0384168	0.000203849	0.0487158	chr19	42894499	CNFN	TSS200	S_Shelf
cg01244514	0.0383387	2.86717e-05	0.0228417	chr14	101495847	MIR494	TSS200	OpenSea
cg08166214	0.0381398	8.80493e-05	0.0355588	chr16	1027357			N_Shelf
cg20325177	0.0380655	1.61174e-05	0.0179919	chr15	56390308	RFX7	Body	OpenSea
cg19087284	0.0377161	0.000178924	0.0466344	chr14	47351411	MDGA2;MDGA2;MDGA2;MDGA2	ExonBnd;ExonBnd;Body;Body	OpenSea
cg20518864	0.0377152	3.17449e-05	0.02392	chr14	101787059			OpenSea
cg24320661	0.0375522	0.000114642	0.0392519	chr15	68110981	SKOR1	TSS1500	N_Shelf
cg20335309	0.037452	3.66471e-05	0.0249176	chr1	22899442	EPHA8;EPHA8	Body;Body	N_Shelf
cg02748624	0.0371734	0.000205453	0.0488249	chr18	76553325			S_Shore
cg07473993	0.0368954	6.49081e-05	0.0313259	chr5	147348608			OpenSea
cg14986671	0.0367746	9.73097e-05	0.0370117	chr10	131667008	EBF3	Body	S_Shore
cg22924060	0.0365171	1.84044e-05	0.0191279	chr2	242811871	C2orf85	TSS200	N_Shelf
cg23895963	0.0364688	0.00020633	0.0489654	chr12	117471115			OpenSea
cg15906945	0.0360386	0.00017491	0.0464148	chr16	88345892			OpenSea
cg15433159	0.0358586	0.000158614	0.0447694	chr2	60367			OpenSea
cg04813677	0.0355856	0.000126673	0.0406691	chr13	21498178			OpenSea
cg03872905	0.0354373	7.61848e-05	0.0335248	chr17	61539517			OpenSea
cg26346167	0.0352396	0.000123541	0.0403208	chr3	131004472	NEK11;NEK11	Body;Body	OpenSea
cg08563318	0.0351209	0.000100343	0.0373989	chr10	11100049	CELF2;CELF2	Body;Body	OpenSea
cg06277909	0.0346928	6.91688e-05	0.0322408	chr16	951805	LMF1	Body	S_Shore
cg26311677	0.0334897	3.20411e-05	0.02392	chr3	168142949	C3orf50	Body	OpenSea
cg09881582	0.0328408	0.000103822	0.0379208	chr19	54377682	MYADM;MYADM;MYADM;MYADM;MYADM;MYADM;MYADM;MYADM;MYADM;MYADM;MYADM;MYADM	Body;Body;Body;Body;Body;Body;Body;Body;Body;Body;Body;Body	S_Shore
cg12954241	0.0327741	0.00010255	0.03769	chr21	44126069	PDE9A;PDE9A;PDE9A;PDE9A;PDE9A;PDE9A;PDE9A;PDE9A;PDE9A;PDE9A;PDE9A;PDE9A;PDE9A;PDE9A;PDE9A;PDE9A;PDE9A;PDE9A;PDE9A;PDE9A	5'UTR;5'UTR;5'UTR;5'UTR;5'UTR;5'UTR;5'UTR;Body;Body;Body;Body;Body;Body;Body;Body;Body;Body;Body;Body;Body	OpenSea
cg01664108	0.0327397	1.44398e-05	0.0171995	chr5	1005570			Island
cg26554042	0.0326771	3.3241e-05	0.0240627	chr6	64572840	EYS	Body	OpenSea
cg02512108	0.0324843	0.000171867	0.0460316	chr7	1315671			Island
cg10950848	0.0322075	0.000215523	0.0499984	chr8	22550281	EGR3;EGR3;EGR3	Body;TSS200;TSS1500	Island
cg19312058	0.0320633	6.67883e-05	0.0317939	chr7	94289851	PEG10;PEG10	5'UTR;5'UTR	N_Shelf
cg16035098	0.0316321	0.000205063	0.0488025	chr10	118886914	SHTN1	TSS1500	S_Shore
cg18440069	0.0314636	0.00017956	0.0466969	chr14	101488391	MIR411;MIR379	TSS1500;TSS200	OpenSea
cg10332396	0.0314185	6.8432e-05	0.0321468	chr17	1578541	PRPF8	Body	OpenSea
cg08493167	0.0313705	0.000128268	0.0408888	chr14	106329560			N_Shelf
cg08668997	0.0309485	2.06742e-05	0.0198898	chr17	73753076	ITGB4;ITGB4;ITGB4	Body;Body;Body	S_Shelf
cg24682458	0.0308007	0.000106647	0.0383362	chr2	241900099	LOC200772	Body	OpenSea
cg20128547	0.0303729	0.000126747	0.0406691	chr3	136619007	NCK1;NCK1	5'UTR;5'UTR	OpenSea
cg08200625	0.0294861	8.03865e-05	0.0342723	chr19	17001002	F2RL3	Body	Island
cg04874782	0.0291018	0.000142816	0.0427574	chr2	241900108			OpenSea
cg10576646	0.0291008	7.54735e-05	0.0334116	chr21	30194253			OpenSea
cg16823108	0.0288505	0.000134912	0.0418292	chr17	71244216	C17orf80;C17orf80;C17orf80;C17orf80	3'UTR;3'UTR;3'UTR;Body	OpenSea
cg19773170	0.0287237	0.00018258	0.0469915	chr14	23008246			OpenSea
cg04241844	0.028558	0.000120466	0.0400276	chr1	20878380	FAM43B	TSS1500	N_Shore
cg09151882	0.0280255	1.41487e-06	0.00625334	chr19	7459355	ARHGEF18	TSS1500	N_Shore
cg12071008	0.0279799	0.00016697	0.0455843	chr17	76457640	DNAH17	Body	S_Shelf
cg25801387	0.0277702	6.35438e-06	0.0121472	chr2	101482343	NPAS2	5'UTR	OpenSea
cg17576316	0.0275713	6.38536e-05	0.0313215	chr16	89632593			Island
cg09010307	0.0274356	0.000203378	0.0487158	chr3	47623103	CSPG5;CSPG5	TSS1500;TSS1500	S_Shore
cg19916212	0.0274098	5.82411e-07	0.00393516	chr13	78493203	EDNRB;EDNRB;EDNRB	TSS1500;5'UTR;TSS1500	Island
cg24956710	0.0272166	0.000131905	0.0413672	chr11	119988053	TRIM29	Body	OpenSea
cg02103166	0.0270653	0.000166036	0.0454904	chr17	1050770	ABR;ABR	Body;5'UTR	OpenSea
cg03820053	0.0261468	6.86073e-05	0.0321468	chr11	100796589	ARHGAP42	Body	OpenSea
cg18988094	0.0256858	6.57913e-05	0.0314562	chr11	63954227	STIP1	Body	Island
cg06816659	0.0247982	2.43158e-05	0.021256	chr7	70355744			OpenSea
cg04223131	0.0247182	0.000125574	0.0406017	chr6	4912725	CDYL;CDYL;CDYL;CDYL	Body;Body;Body;Body	OpenSea
cg15740979	0.0229659	5.23245e-05	0.0288732	chr5	176958383	FAM193B;FAM193B	Body;Body	Island
cg23635570	0.0222872	0.000197763	0.0482766	chr13	28396059			OpenSea
cg06820149	0.0220358	2.93921e-05	0.0230433	chr15	56053797			OpenSea
cg14999911	0.0220296	5.05837e-05	0.0286851	chr7	130353086	COPG2	Body	Island
cg11762306	0.0213423	0.000123747	0.0403208	chr17	35303488			Island
cg03318924	0.0212023	4.39027e-05	0.0271193	chr12	49728150	C1QL4	Body	N_Shore
cg17491589	0.0210772	1.27287e-05	0.0161891	chr14	95558453	DICER1;DICER1;DICER1;DICER1;DICER1	Body;Body;Body;Body;Body	OpenSea
cg03596180	0.0206965	0.000161202	0.0450036	chr12	3068362	TEAD4;TEAD4;TEAD4	TSS1500;TSS200;TSS200	Island
cg13844768	0.0206132	3.40283e-05	0.0244275	chr2	27464749	CAD;CAD	Body;Body	OpenSea
cg00258165	0.0203359	0.000146258	0.0431216	chr19	7459349	ARHGEF18	TSS1500	N_Shore
cg05204981	0.0202179	5.20188e-05	0.0288125	chr19	3961086	DAPK3	Body	Island
cg22660613	0.0196346	0.000107675	0.0384458	chr22	29212959			OpenSea
cg05493952	0.0186357	4.19199e-05	0.0264825	chr16	71763859	AP1G1;AP1G1	3'UTR;3'UTR	OpenSea
cg02283080	0.0185054	2.20728e-05	0.0205547	chr10	75891216	AP3M1;AP3M1	Body;Body	OpenSea
cg01126903	0.0182972	0.000155649	0.0443148	chr15	60638351			OpenSea
cg11143293	0.0173697	0.000199223	0.0483506	chr3	52017734	ACY1;ACY1;ACY1;ACY1;ACY1;ABHD14A-ACY1	5'UTR;5'UTR;5'UTR;5'UTR;5'UTR;Body	S_Shore
cg08014415	0.0166881	7.93494e-05	0.0340842	chr7	73932814	GTF2IRD1;GTF2IRD1;GTF2IRD1	Body;Body;Body	OpenSea
cg13520893	0.0166171	1.45742e-07	0.00195023	chr9	136006118	RALGDS	Body	OpenSea
cg09821694	0.0165005	0.000107872	0.0384604	chr1	60132096	FGGY;FGGY;FGGY;FGGY;FGGY	Body;Body;Body;Body;Body	OpenSea
cg03212183	0.0164306	1.2815e-07	0.00187186	chr16	81565917	CMIP;CMIP	Body;Body	OpenSea
cg08301115	0.0162692	3.35068e-07	0.00298912	chr13	52604424	UTP14C	Body	OpenSea
cg23288398	0.0161989	0.000120834	0.0400681	chr5	73887870			OpenSea
cg02300083	0.0161865	8.29519e-05	0.0347671	chr7	123249130	ASB15;ASB15	5'UTR;1stExon	OpenSea
cg09117673	0.0161452	0.000188588	0.0476337	chr7	73275311	WBSCR28	TSS200	OpenSea
cg12762527	0.0161067	3.41632e-05	0.0244406	chr10	105730465	SLK	Body	S_Shelf
cg16439982	0.0159853	4.41256e-05	0.0271193	chr13	100166115	TM9SF2	Body	OpenSea
cg13818654	0.0158643	7.54779e-06	0.0129319	chr13	78493126	EDNRB;EDNRB;EDNRB	5'UTR;TSS200;TSS200	Island
cg12093519	0.0157437	9.32024e-05	0.0362609	chr7	19146441			N_Shore
cg18383603	0.0157133	0.000105431	0.0382948	chr1	43200626	CLDN19;CLDN19	3'UTR;3'UTR	N_Shelf
cg19643665	0.015557	0.000182826	0.0470045	chr1	16254978	SPEN	Body	OpenSea
cg19147405	0.0154379	3.83064e-05	0.0254858	chr7	143600131	TCAF1;TCAF1	TSS1500;TSS1500	S_Shore
cg26440659	0.0152448	7.75273e-05	0.0338359	chr11	72476527	STARD10	Body	OpenSea
cg03157700	0.0152123	0.000167837	0.0456749	chr2	172916330	MAP1D	Body	OpenSea
cg05734220	0.0139591	4.47195e-05	0.0272285	chr14	103524410	CDC42BPB	TSS1500	Island
cg06017661	0.0139377	3.14154e-05	0.0239006	chr8	37795185	GOT1L1	Body	OpenSea
cg09408383	0.013867	8.55485e-05	0.0350204	chr15	49726332	FGF7;FAM227B	Body;Body	OpenSea
cg09491774	0.0137906	0.000122095	0.040303	chr12	124233490	ATP6V0A2	Body	OpenSea
cg02594183	0.0135025	0.000197314	0.0482766	chr11	78365381	ODZ4	3'UTR	N_Shelf
cg09683385	0.0132891	6.18765e-05	0.0309187	chr16	71587188			OpenSea
cg08585004	0.0131622	0.000159209	0.0448298	chr7	140389200	ADCK2	Body	OpenSea
cg06215240	0.0131346	0.000107471	0.0384153	chr13	99914145	UBAC2;UBAC2;UBAC2;MIR548AN	Body;Body;Body;Body	OpenSea
cg27447753	0.0129932	4.46001e-05	0.0272258	chr2	162047158	TANK;TANK	Body;Body	OpenSea
cg06057566	0.0127132	2.42589e-05	0.021256	chr13	78493561	EDNRB;EDNRB;EDNRB	TSS1500;5'UTR;TSS1500	S_Shore
cg11114141	0.0125567	7.98119e-05	0.0341514	chr2	206633633	NRP2;NRP2;NRP2;NRP2;NRP2	Body;Body;Body;Body;Body	OpenSea
cg16599526	0.0125242	2.57915e-05	0.0217247	chr5	56121952	MAP3K1	Body	OpenSea
cg12486944	0.012473	0.000196173	0.0482766	chr17	80159399	CCDC57	Body	OpenSea
cg10826699	0.0120246	3.41768e-06	0.00954739	chr17	3512804	SHPK;TRPV1	3'UTR;TSS200	OpenSea
cg04172994	0.0118752	4.1565e-05	0.026388	chr10	115388814	NRAP;NRAP	Body;Body	OpenSea
cg02737840	0.0118211	0.000201966	0.0486634	chr9	130006133			N_Shore
cg04943770	0.0117173	0.00011288	0.039082	chr6	14208412			N_Shelf
cg13344867	0.0116858	0.000175569	0.0464148	chr2	178095625	NFE2L2;NFE2L2;NFE2L2	Body;Body;Body	OpenSea
cg08766915	0.0115264	7.44422e-05	0.0332431	chr7	35734704	HERPUD2;HERPUD2	1stExon;5'UTR	Island
cg27611810	0.011445	0.000143141	0.0427574	chr16	58594923	CNOT1;SNORA50;CNOT1	Body;TSS1500;Body	OpenSea
cg15603404	0.0113693	0.000115514	0.0393363	chr19	33098468	ANKRD27	Body	S_Shore
cg10559633	0.011198	0.000136826	0.0420609	chr16	58582488	CNOT1;SNORA46;CNOT1	Body;Body;Body	OpenSea
cg02671333	0.0111967	5.5182e-05	0.0296714	chr19	39806102	LRFN1	TSS200	S_Shore
cg14842480	0.0108857	0.000176088	0.0464148	chr11	119131504	CBL	Body	OpenSea
cg23536830	0.010702	9.92598e-05	0.0373273	chr15	91162876	CRTC3;CRTC3	Body;Body	OpenSea
cg00035889	0.0104695	7.71082e-07	0.00449503	chr4	38689910	KLF3	Body	N_Shore
cg19025193	0.0104394	3.61586e-05	0.0247841	chr10	35535794	CCNY	TSS200	OpenSea
cg22453020	0.00990027	6.44508e-05	0.0313259	chr15	76603276	ETFA;ETFA	Body;Body	N_Shore
cg06768213	0.00986739	0.000168496	0.045802	chr1	227963296	SNAP47	Body	OpenSea
cg09181103	0.0097823	5.37749e-07	0.00391259	chr13	113973789	LAMP1	Body	N_Shelf
cg13903548	0.00948179	0.000111425	0.0388512	chr6	90024543	GABRR2	Body	OpenSea
cg23461604	0.009411	0.000111622	0.0388512	chr12	49239381	DDX23	Body	OpenSea
cg24342377	0.00917229	5.29782e-05	0.0291458	chr7	97868109	TECPR1	Body	OpenSea
cg03220206	0.00911624	6.49097e-05	0.0313259	chr3	105588344	CBLB	TSS1500	S_Shore
cg03994248	0.00905774	6.48304e-05	0.0313259	chr8	27175038	PTK2B;PTK2B	5'UTR;5'UTR	OpenSea
cg09704223	0.00870347	1.84965e-05	0.0191395	chr16	1993623	SEPX1	TSS1500	Island
cg25071880	0.00808881	0.000106386	0.0383362	chr5	1806952	NDUFS6	Body	OpenSea
cg11248493	0.00800059	9.19567e-05	0.0361853	chr17	80371212	C17orf101;C17orf101	Body;Body	N_Shelf
cg26083576	0.00779422	0.000197074	0.0482766	chr17	29902249	MIR365-2	TSS200	OpenSea
cg16797808	0.00743289	0.000119987	0.0399806	chr14	99948289	SETD3;CCNK;CCNK;SETD3	TSS1500;5'UTR;5'UTR;TSS1500	S_Shore
cg17157893	0.00704922	8.81627e-05	0.0355782	chr2	232320705	NCL;SNORA75	Body;TSS200	OpenSea
cg12842722	0.00702642	2.7284e-05	0.0223207	chr14	24712062	TINF2;TINF2	TSS200;TSS200	S_Shore
cg04766076	0.00694922	1.05871e-05	0.0148064	chr19	45444811	APOC4	TSS1500	OpenSea
cg12523424	0.00662745	2.86859e-05	0.0228417	chr7	2184809	MAD1L1;MAD1L1;MAD1L1	Body;Body;Body	N_Shore
cg27423510	0.00661397	0.000192248	0.0478203	chr19	10589815			Island
cg08013262	0.00660281	0.00012612	0.0406691	chr19	7198392	INSR;INSR	Body;Body	Island
cg09973663	0.00651087	6.52986e-05	0.0313683	chr2	192115168	MYO1B;MYO1B;MYO1B	5'UTR;5'UTR;5'UTR	OpenSea
cg20643237	0.00626595	2.16669e-05	0.0203054	chr19	39903614	PLEKHG2	TSS200	Island
cg22969669	0.0061676	3.14642e-06	0.009104	chr19	19613165	GATAD2A	Body	S_Shore
cg24171152	0.00597104	0.000180169	0.0468124	chr12	90051243	ATP2B1;ATP2B1	TSS1500;TSS1500	OpenSea
cg20785333	0.00510434	0.000115329	0.039329	chr3	119013442	CDGAP;CDGAP	1stExon;5'UTR	Island
cg16977257	0.00491957	0.000197789	0.0482766	chr20	4701595	PRND	TSS1500	OpenSea
cg19443023	0.00477446	0.000105686	0.0383256	chr17	78923344	RPTOR;RPTOR	Body;Body	S_Shore
cg15723641	0.00414815	0.000182487	0.0469915	chr1	78245331	FAM73A;FAM73A	5'UTR;1stExon	OpenSea
cg05540617	0.002683	0.000210677	0.0494587	chr16	3714372	TRAP1	Body	OpenSea

### Sheet: Table S5
Supplementary table 5. PAE-associated DMRs in the placenta analyzed by microarrays.
Overlapping genes	Chromosome	Start	End	Width	No. of CpGs	Min FDR	Stouffer	HMFDR	Fisher	Max diff	Mean diff
ANK3	chr10	62332352	62332846	495	9	3.19352e-28	9.48547e-10	0.0111591	4.44612e-08	-0.0844161	-0.0586745
IGF2-AS, IGF2, INS-IGF2	chr11	2161544	2163299	1756	21	3.19352e-28	0.0229603	0.0750949	0.00204658	-0.0599474	-0.0290528
CCDC3	chr10	13043313	13043967	655	8	7.87002e-27	2.16731e-09	0.00467218	2.23125e-08	0.230741	0.11694
TACR3	chr4	104640197	104641896	1700	10	2.1356e-25	6.18583e-06	0.0075401	6.35597e-06	-0.208364	-0.0908156
FOXP2, AC073626.2	chr7	114055074	114055419	346	7	4.56779e-25	6.1258e-09	0.0109582	1.90844e-07	-0.0842286	-0.0619731
WNT3	chr17	44895317	44897024	1708	13	1.23877e-24	3.30503e-05	0.0262058	3.86796e-05	-0.050034	-0.0289784
RPS18, B3GALT4	chr6	33244172	33246185	2014	34	3.3764e-24	0.0522909	0.169272	0.0779138	-0.0695219	-0.0202598
PALMD	chr1	100110875	100111949	1075	8	2.43598e-22	8.59547e-05	0.00938178	8.76573e-06	-0.0896144	-0.0533535
IRX5, CTD-3032H12.2	chr16	54967024	54969706	2683	13	4.21874e-21	9.96411e-08	0.0301184	3.97724e-06	-0.112577	-0.0801056
DDX46, C5orf24	chr5	134181226	134182458	1233	11	4.48736e-20	4.61552e-05	0.0443878	0.000170021	-0.141601	-0.0657068
KRTAP9-1	chr17	39344432	39345259	828	6	5.29385e-19	0.000250624	0.00413674	2.16358e-05	-0.0715122	-0.0395758
DPPA4	chr3	109055353	109057564	2212	6	1.37851e-18	1.97356e-07	0.00548973	6.69187e-07	-0.0897521	-0.0622867
SEMA3B, SEMA3B-AS1	chr3	50304406	50305561	1156	9	2.2268e-18	0.0384622	0.0379971	0.00311566	-0.075143	-0.0305748
THSD7A	chr7	11871535	11872745	1211	11	1.21094e-17	0.000212403	0.0711575	0.000621642	-0.199345	-0.117926
TCTEX1D1	chr1	67217673	67218505	833	11	5.21629e-17	0.000150618	0.0472571	0.00105195	-0.061404	-0.0439289
FGF2, AC021205.1	chr4	123747447	123748386	940	9	5.2619e-17	0.000446237	0.0191316	0.000372123	-0.0548942	-0.0298632
ESRRG	chr1	217310572	217312060	1489	11	6.28868e-17	1.08679e-05	0.0754213	0.00032474	0.11402	0.0686156
	chr1	56879972	56880606	635	4	5.27338e-16	0.000124506	0.00346572	3.58276e-05	-0.0632355	-0.0353747
KRT222, KRT222	chr17	38821155	38821487	333	8	3.06231e-15	0.000138928	0.0472443	0.000808271	-0.0588916	-0.0436534
TRAF5	chr1	211499648	211500971	1324	11	5.38095e-15	0.00193038	0.0406076	0.00107158	-0.0585019	-0.0149985
TCF19	chr6	31129244	31130516	1273	16	9.7934e-15	0.000444335	0.113175	0.00515028	-0.0758799	-0.0289279
MYO10	chr5	16737972	16738723	752	5	7.47621e-14	0.000203385	0.0144257	0.000251629	-0.0522544	-0.0397304
CCDC83, AP000974.1	chr11	85565930	85566741	812	6	7.93412e-14	0.000343101	0.0270235	0.000689969	-0.071728	-0.033935
JMJD1C	chr10	65028743	65029168	426	7	1.54361e-13	4.44674e-05	0.0579826	0.000539491	-0.0654633	-0.0431209
CASQ2	chr1	116270626	116271272	647	4	2.62822e-13	0.000216856	0.00708704	0.000176942	-0.0590274	-0.043083
	chr17	39410774	39411081	308	4	3.64191e-13	3.7949e-05	0.0105223	0.000112771	-0.0691442	-0.0542193
EDIL3	chr5	83678480	83679643	1164	8	6.37353e-13	0.00203047	0.0607849	0.00584557	-0.0704929	-0.0376635
PDIA5	chr3	122862718	122863212	495	5	7.4408e-13	0.000792021	0.0155614	0.000485249	-0.0656274	-0.0313861
LA16c-366D3.1, LMF1	chr16	981395	983381	1987	7	9.07766e-13	1.77187e-06	0.0328637	3.40565e-05	0.123847	0.0830114
	chr5	154026397	154027481	1085	5	1.33255e-12	7.86442e-05	0.023679	0.000343585	-0.113633	-0.0709908
LMF1	chr16	989298	990225	928	4	2.64863e-12	0.000170928	0.00690841	0.000335081	0.0602606	0.0559902
PDXK	chr21	45148694	45149373	680	5	3.27268e-12	0.00127528	0.030568	0.000885288	-0.0618835	-0.0437416
AC018470.4	chr2	175192666	175194079	1414	7	4.2909e-12	0.00150625	0.0567818	0.00369239	-0.0825103	-0.0419918
RP3-468K18.5, LTV1	chr6	144163834	144164803	970	12	4.75616e-12	0.0246751	0.0745279	0.0300643	-0.0521822	-0.0204106
CYB561D2, XXcos-LUCA11.5, NPRL2	chr3	50388469	50388924	456	9	7.33538e-12	0.0210222	0.0919481	0.0231205	0.0926836	0.0227547
GAPDHS	chr19	36024217	36024876	660	11	9.21598e-12	0.0227493	0.115039	0.0196023	-0.0745006	-0.0407434
TLE2	chr19	3024507	3025829	1323	5	1.15201e-11	2.72629e-05	0.0261249	0.000196266	-0.0652536	-0.0422026
HIPK2	chr7	139256124	139257086	963	7	1.20747e-11	0.00718234	0.0322956	0.00579215	-0.0969398	-0.0516142
CTD-2651B20.3	chr15	45543142	45544335	1194	6	1.6335e-11	0.000159165	0.0464058	0.00105501	-0.116463	-0.0772779
CCL28	chr5	43396802	43397617	816	11	3.9625e-11	0.0174456	0.138051	0.0293755	-0.0810269	-0.0486118
MCPH1, ANGPT2	chr8	6420242	6421063	822	6	4.86492e-11	0.00046799	0.0533803	0.0026013	-0.0612884	-0.0416226
	chr5	174158984	174159705	722	5	4.88074e-11	0.000183085	0.0304501	0.000920181	-0.0706466	-0.0482127
DUSP6	chr12	89746641	89747628	988	6	6.70233e-11	0.00454357	0.0690728	0.00939065	-0.0649783	-0.0256928
TBR1	chr2	162275396	162275925	530	6	7.84684e-11	0.00679382	0.0377754	0.00517974	-0.0627353	-0.0432425
	chr6	48037180	48037415	236	4	1.01245e-10	0.000667832	0.0429161	0.00269611	-0.0630621	-0.047294
SCIN, AC005281.2	chr7	12609818	12611236	1419	15	1.16342e-10	0.00165256	0.175734	0.0281474	-0.0704533	-0.0404981
GPR137B	chr1	236305773	236306767	995	7	1.96278e-10	0.0047327	0.0581166	0.00825473	-0.0690028	-0.0228223
AC006070.12	chr17	39341988	39343277	1290	7	2.12903e-10	0.00438904	0.0318716	0.00361897	-0.0805237	-0.0381868
ARPC4-TTLL3, TTLL3	chr3	9851172	9852352	1181	15	2.15695e-10	0.00671896	0.20119	0.0568009	0.052257	0.0245609
RP11-17M16.1, ZNF516	chr18	74206503	74208063	1561	9	2.29238e-10	0.00269402	0.0851942	0.0113541	-0.0757528	-0.0423137
TNFRSF12A, CLDN6	chr16	3067759	3068707	949	10	3.2276e-10	0.00575591	0.110348	0.0215965	-0.0538613	-0.0337728
HDAC9	chr7	18329562	18330092	531	6	4.33356e-10	0.0361774	0.0170288	0.0048906	-0.074748	-0.0368069
SYNGAP1	chr6	33400021	33401192	1172	6	6.00332e-10	0.00377174	0.0738246	0.0127622	-0.0508964	-0.0293015
CCER1	chr12	91311220	91311789	570	4	6.04605e-10	0.000271625	0.0229532	0.000960461	-0.0727085	-0.0519936
C6orf89	chr6	36842844	36843324	481	3	1.24626e-09	0.0170817	0.00289674	0.0041712	-0.0571343	-0.0254577
DNAJC6	chr1	65729786	65731107	1322	10	1.35244e-09	0.0234304	0.125953	0.0471452	-0.055735	-0.029159
SIPA1L1	chr14	72052652	72053361	710	5	1.40878e-09	0.00368341	0.028764	0.00526292	-0.0509278	-0.0295935
LMF1	chr16	937289	939156	1868	7	1.9807e-09	0.000283428	0.0653556	0.00204811	0.068742	0.0536667
PARP15	chr3	122296027	122296613	587	9	2.88706e-09	0.0270493	0.10883	0.0425866	-0.0563674	-0.0270542
RAI1	chr17	17697464	17698048	585	5	3.88388e-09	0.00548796	0.0519594	0.0101357	0.0798097	0.0555141
AJAP1	chr1	4770711	4771985	1275	5	4.40982e-09	0.0259822	0.0521889	0.0186739	0.0786127	0.0352257
	chr8	11471395	11471881	487	4	4.64355e-09	0.0431785	0.039016	0.00872152	0.051577	0.0331172
RP11-387H17.6	chr17	38170632	38171485	854	4	5.74069e-09	0.00215755	0.0612144	0.00736915	-0.0508298	-0.0348333
CCHCR1	chr6	31110473	31111270	798	4	6.71832e-09	0.000635248	0.0509201	0.00279032	-0.112512	-0.0842489
	chr12	12867669	12867916	248	5	6.87289e-09	0.00152716	0.0651208	0.00596052	-0.0609021	-0.0374069
EHD2	chr19	48244319	48244519	201	3	7.08043e-09	0.000841322	0.0127214	0.00138424	0.0829331	0.0557219
CCHCR1	chr6	31124103	31124978	876	4	8.4077e-09	0.000803429	0.0549444	0.00344763	-0.0963659	-0.0526072
CELF2	chr10	11054024	11055034	1011	3	9.10559e-09	0.000304998	0.0170972	0.000925834	0.0733154	0.0573413
CELF2	chr10	11206221	11206813	593	5	9.17505e-09	0.00656032	0.0643182	0.0151201	0.0793579	0.0433452
RP11-654A16.3	chr15	99572587	99572785	199	3	1.09771e-08	0.000766008	0.0069811	0.00140064	-0.0537519	-0.0335213
	chr8	54569980	54570623	644	5	1.65194e-08	0.0512451	0.0593235	0.0101948	-0.0738199	-0.0338771
BIN2	chr12	51717674	51718355	682	9	2.58414e-08	0.0145869	0.153984	0.057527	-0.0609873	-0.0392807
CCHCR1	chr6	31122337	31122816	480	5	2.73187e-08	0.0139463	0.0558834	0.0121045	-0.120896	-0.0398737
GJB5, SMIM12	chr1	35220334	35220839	506	4	3.53593e-08	0.00130155	0.0531523	0.00473264	-0.0891404	-0.0705853
LMF1	chr16	965750	966864	1115	5	4.5873e-08	0.000494421	0.0482556	0.00247512	0.0562642	0.0460842
	chr6	14844874	14845043	170	3	5.18494e-08	0.034355	0.00280815	0.00447575	-0.111772	-0.046622
SHANK2	chr11	70455304	70455662	359	4	5.99809e-08	0.0269514	0.0204958	0.0109412	-0.065333	-0.0344727
JMJD8, WDR24	chr16	733842	734817	976	11	6.06096e-08	0.050509	0.168358	0.126723	-0.050749	-0.0248006
IGHJ6, IGHJ3P	chr14	106329206	106329752	547	4	7.12278e-08	0.0093614	0.051415	0.016019	0.053533	0.0396235
SCOC, RP11-425I13.3	chr4	141264393	141264798	406	6	7.91604e-08	0.0064166	0.0793959	0.0215254	-0.0554259	-0.0390744
	chr5	158689508	158689950	443	5	8.31528e-08	0.0336443	0.062965	0.0248751	-0.111863	-0.0495398
CPED1	chr7	120629051	120629703	653	8	1.04029e-07	0.125321	0.0779167	0.0775682	-0.0568421	-0.0217929
RP11-510M2.2, ZNF23, AC010547.9	chr16	71496082	71496735	654	9	1.09687e-07	0.546695	0.020018	0.104379	-0.0612789	-0.014263
DPPA3	chr12	7863853	7864058	206	4	1.21467e-07	0.117935	0.0126238	0.0147267	-0.0616562	-0.0330908
KIAA0513	chr16	85089777	85089949	173	3	2.3329e-07	0.00231337	0.0363373	0.00582147	-0.0703055	-0.0462166
LMF1	chr16	963219	963994	776	5	2.78157e-07	0.0108971	0.0889182	0.0298175	0.0759182	0.054108
CEP170B	chr14	105332484	105332627	144	3	2.91385e-07	0.00340187	0.0380226	0.00752869	-0.0542862	-0.0354104
HSD17B8	chr6	33172902	33173581	680	8	3.1113e-07	0.276303	0.12476	0.142986	-0.0524077	-0.0190746
RALYL	chr8	85096868	85097429	562	7	3.1609e-07	0.0584126	0.103433	0.0712321	-0.0554847	-0.0336384
	chr10	743392	743761	370	3	3.19775e-07	0.0049722	0.0252847	0.00904901	-0.0631925	-0.03899
LIMS1	chr2	109237354	109237735	382	4	3.34591e-07	0.00649331	0.0728317	0.0170293	-0.0529018	-0.0350597
	chr7	4456202	4456403	202	4	3.96187e-07	0.00335034	0.0592076	0.00979305	-0.054437	-0.0348493
	chr19	44644849	44645378	530	4	4.31775e-07	0.00544098	0.0576675	0.0127051	-0.209263	-0.0425355
	chr16	875257	875626	370	4	5.22927e-07	0.0153004	0.103887	0.0376791	0.0574523	0.0365437
	chr5	140683772	140684150	379	4	6.45216e-07	0.0367466	0.0251575	0.0288941	-0.0677929	-0.0435785
SGMS2	chr4	108745001	108745771	771	9	7.0841e-07	0.214716	0.154885	0.157801	-0.0617815	-0.023428
OFCC1	chr6	9851903	9852322	420	3	8.81216e-07	0.00401844	0.0250446	0.00778212	-0.0991895	-0.0548384
RP1-111C20.4	chr6	159466427	159466962	536	3	9.72053e-07	0.0279182	0.0818917	0.0447798	-0.0616802	-0.0391838
CPEB4	chr5	173317332	173317560	229	3	1.03231e-06	0.0037323	0.0563531	0.00982074	-0.0539104	-0.0512511
RP11-1055B8.6	chr17	79369841	79370518	678	3	1.30364e-06	0.00580679	0.0628269	0.0142213	-0.0673653	-0.0436623
	chr12	130765060	130765437	378	3	1.5169e-06	0.00483505	0.0534282	0.0113562	-0.0758829	-0.0550417
HMHA1	chr19	1070688	1071208	521	7	1.74421e-06	0.0524682	0.086644	0.0784623	0.0668539	0.0323149
LINC00343	chr13	106357868	106358164	297	3	1.92857e-06	0.0258167	0.0121845	0.0174608	-0.110058	-0.0639487
	chr13	25337649	25338146	498	5	2.00738e-06	0.0119083	0.121674	0.0396738	-0.0852507	-0.0620578
	chr9	100881659	100881931	273	5	2.33893e-06	0.0220459	0.0559231	0.0256163	-0.0581864	-0.016287
CPEB4	chr5	173318755	173319119	365	3	2.48286e-06	0.00471295	0.0607812	0.012076	-0.0547689	-0.0521992
	chr10	30720575	30720817	243	4	3.0011e-06	0.0250254	0.0652977	0.0238744	-0.0563186	-0.03888
SLC2A14	chr12	8043600	8043838	239	3	3.14759e-06	0.0107619	0.0283155	0.0160929	-0.0542687	-0.0419516
CACNA1H	chr16	1257184	1257225	42	3	3.15658e-06	0.0309982	0.0322413	0.0320654	0.0690378	0.0381169
LMF1	chr16	956062	956700	639	3	3.35073e-06	0.00513659	0.0456972	0.0110079	0.0864881	0.0691399
	chr8	1919130	1919501	372	3	4.33445e-06	0.00525856	0.0592866	0.0128818	0.0640248	0.0611326
CCDC40	chr17	78032288	78032540	253	5	1.33357e-05	0.0906127	0.112144	0.0636954	0.0596008	0.0287471

### Sheet: Table S6
Supplementary table 6. Early PAE-associated differentially methylated CpGs in the placenta analyzed by microarrays. CpGs are ordered according to the Db-value starting from the largest, hypomethylated being first. DMPs (-0.05 < Db < 0.05) are marked in blue.
Probe	Mean Db	P-value	FDR	Chromosome	Position (hg19)	UCSC RefGene Name	UCSC RefGene Group	Relation to Island
cg18538958	-0.299008	1.24478e-11	7.32906e-06	chr4	104640662	TACR3	1stExon	Island
cg16461251	-0.222613	2.39552e-08	0.002091	chr4	104640833	TACR3;TACR3	1stExon;5'UTR	S_Shore
cg05571820	-0.183038	1.94818e-05	0.0374169	chr4	5709858	EVC2;EVC2	5'UTR;Body	N_Shore
cg17160751	-0.181496	2.14633e-07	0.00743364	chr4	104641250	TACR3	TSS1500	S_Shore
cg18219563	-0.170249	1.19449e-05	0.0301798	chr2	27487458	SLC30A3	TSS1500	Island
cg04535008	-0.163924	3.62721e-08	0.00266954	chr4	104641033	TACR3	TSS200	S_Shore
cg16873920	-0.15749	2.11565e-05	0.0388054	chr15	45544234	SLC28A2;LOC101928414	TSS200;Body	OpenSea
cg04953735	-0.143028	9.86849e-07	0.0132054	chr17	78652628	RPTOR;RPTOR	Body;Body	OpenSea
cg05389335	-0.136294	7.71478e-06	0.0256591	chr4	104641319	TACR3	TSS1500	S_Shore
cg18027476	-0.132851	4.27842e-07	0.00953743	chr4	108745593	SGMS2	TSS200	N_Shore
cg06180821	-0.132788	5.89309e-06	0.0249484	chr4	104641153	TACR3	TSS200	S_Shore
cg27563423	-0.130485	4.42584e-09	0.000868617	chr1	100111387	PALMD	TSS200	OpenSea
cg06993307	-0.129487	6.88133e-06	0.0249529	chr16	54969051			N_Shore
cg00729875	-0.12911	4.12363e-08	0.00269769	chr1	100111713	PALMD;PALMD	1stExon;5'UTR	OpenSea
cg26395348	-0.1239	6.53521e-06	0.0249529	chr21	43703245	ABCG1;ABCG1;ABCG1;ABCG1;ABCG1;ABCG1	Body;Body;Body;Body;Body;Body	OpenSea
cg07960762	-0.122284	7.61382e-08	0.00390296	chr1	100111727	PALMD;PALMD	1stExon;5'UTR	OpenSea
cg26574266	-0.122097	1.39729e-05	0.0330575	chr15	45543703	SLC28A2	TSS1500	OpenSea
cg19014435	-0.121083	1.8769e-06	0.0164938	chr12	130589252			OpenSea
cg06635918	-0.120997	4.63165e-07	0.00953743	chr14	65123864			OpenSea
cg24540732	-0.119535	4.0654e-05	0.0497637	chr7	139256534	HIPK2;HIPK2	3'UTR;3'UTR	OpenSea
cg02080641	-0.119025	1.06409e-07	0.00481937	chr1	100111949	PALMD	Body	OpenSea
cg27200895	-0.115915	1.08952e-05	0.0287662	chr4	7763703	AFAP1;AFAP1;LOC84740	3'UTR;3'UTR;Body	OpenSea
cg11713126	-0.112289	5.65718e-06	0.0249484	chr21	43693465	ABCG1;ABCG1;ABCG1;ABCG1;ABCG1;ABCG1	Body;Body;Body;Body;Body;Body	OpenSea
cg15679432	-0.11059	3.06972e-05	0.0447837	chr3	149768539			Island
cg13089905	-0.108903	3.26401e-05	0.0457568	chr1	242182831			OpenSea
cg14836960	-0.106293	2.96524e-06	0.0196166	chr3	109056618	DPPA4	TSS200	OpenSea
cg11667086	-0.105579	2.73699e-06	0.0191902	chr11	31848554			Island
cg21814875	-0.100888	6.10223e-06	0.0249484	chr16	4068622	ADCY9	Body	OpenSea
cg06710596	-0.100382	3.23196e-05	0.0455243	chr19	36024279	GAPDHS	TSS200	Island
cg04482120	-0.098229	8.0602e-06	0.0257918	chr13	44989043			OpenSea
cg17344516	-0.0975804	3.86134e-05	0.0489975	chr5	154026930			Island
cg10491372	-0.0967821	1.87392e-05	0.0372435	chr17	4458200	MYBBP1A;MYBBP1A	Body;Body	Island
cg03573390	-0.0943414	1.25461e-06	0.0144841	chr16	57294639	PLLP	Body	OpenSea
cg17108430	-0.0937528	7.95467e-08	0.00390296	chr4	108745557	SGMS2	TSS200	N_Shore
cg24975564	-0.0931956	1.91404e-05	0.0374169	chr12	20522236	PDE3A	1stExon	Island
cg22855020	-0.0926087	1.19931e-05	0.0301798	chr8	42356731	SLC20A2	5'UTR	OpenSea
cg05782224	-0.0910175	2.94414e-07	0.00912343	chr9	2243122			S_Shore
cg15936066	-0.0899274	1.05834e-05	0.0283662	chr8	42356637	SLC20A2	5'UTR	OpenSea
cg17386237	-0.0897488	1.04572e-05	0.0283662	chr9	139502222			OpenSea
cg26982601	-0.0895339	9.64967e-06	0.0279879	chr8	48677407			S_Shore
cg06442089	-0.0884996	1.69281e-05	0.0363051	chr21	43668559	ABCG1;ABCG1;ABCG1;ABCG1;ABCG1;ABCG1	Body;Body;Body;Body;Body;Body	OpenSea
cg10946247	-0.0867681	4.49578e-07	0.00953743	chr3	149769130			S_Shore
cg26683259	-0.0865911	4.40977e-07	0.00953743	chr5	77943417	LHFPL2	5'UTR	N_Shore
cg24740850	-0.0857638	6.71113e-06	0.0249529	chr5	173317560	CPEB4;CPEB4;CPEB4	1stExon;1stExon;1stExon	S_Shore
cg03839297	-0.0853555	3.79366e-05	0.048347	chr1	168461317	LOC101928565	Body	OpenSea
cg16940012	-0.0850483	1.46664e-05	0.0335702	chr5	174159564			Island
cg17338268	-0.0836751	1.12816e-05	0.0292265	chr17	39388156	KRTAP9-3	TSS1500	OpenSea
cg09380210	-0.0835751	3.07289e-05	0.0447837	chr5	56206638	SETD9;SETD9	Body;Body	S_Shore
cg07242890	-0.0835382	1.89554e-05	0.0374169	chr3	55568964	ERC2	3'UTR	OpenSea
cg02031063	-0.0831795	4.06801e-06	0.0211135	chr21	43663435	ABCG1;ABCG1;ABCG1;ABCG1;ABCG1;ABCG1	Body;Body;Body;Body;Body;Body	OpenSea
cg14647731	-0.0829201	1.40601e-05	0.0330575	chr3	47484653	SCAP	5'UTR	OpenSea
cg19215261	-0.0821019	6.38358e-06	0.0249484	chr5	140684150	SLC25A2	TSS1500	S_Shore
cg24256211	-0.0820788	1.82324e-06	0.016265	chr14	55035215	SAMD4A;SAMD4A	Body;Body	S_Shore
cg21233189	-0.0814517	1.46785e-06	0.0149277	chr9	36486732			N_Shore
cg02798909	-0.0811576	3.61737e-05	0.0473297	chr8	54569980			Island
cg20500085	-0.0805291	1.40043e-05	0.0330575	chr8	119122667	EXT1	1stExon	N_Shore
cg13358761	-0.0801693	1.95103e-06	0.0166347	chr3	109056802	DPPA4	TSS1500	OpenSea
cg26905572	-0.0800765	3.3048e-05	0.045873	chr10	62332414	ANK3;ANK3;ANK3	1stExon;5'UTR;Body	OpenSea
cg13713218	-0.0800196	3.12858e-05	0.0450379	chr9	100000033	KIAA1529	TSS1500	N_Shore
cg16107403	-0.0798434	2.92478e-06	0.0196166	chr17	39344834	KRTAP9-1	TSS1500	OpenSea
cg11660561	-0.0793743	1.45343e-05	0.0335224	chr14	61794354	PRKCH	Body	OpenSea
cg27243685	-0.0793133	1.1993e-06	0.0144841	chr21	43642366	ABCG1;ABCG1;ABCG1;ABCG1;ABCG1;ABCG1	Body;Body;5'UTR;Body;Body;Body	S_Shelf
cg23081855	-0.0793108	7.88798e-06	0.0256591	chr7	134889789	WDR91	Body	OpenSea
cg14535349	-0.0785949	6.162e-07	0.0109942	chr17	39344839	KRTAP9-1	TSS1500	OpenSea
cg20075442	-0.0784517	3.69156e-06	0.020223	chr21	43706240	ABCG1;ABCG1;ABCG1;ABCG1;ABCG1;ABCG1	Body;Body;Body;Body;Body;Body	OpenSea
cg10380585	-0.0772577	7.27883e-06	0.0253186	chr1	211500971	TRAF5;TRAF5	5'UTR;5'UTR	S_Shore
cg17511532	-0.0769368	2.25007e-05	0.0395761	chr7	41356278			OpenSea
cg08078648	-0.0757627	3.22956e-05	0.0455243	chr2	236236591			OpenSea
cg25812287	-0.0755299	2.43678e-05	0.0406007	chr11	94135016	GPR83	TSS1500	S_Shore
cg17683366	-0.0754835	5.8972e-06	0.0249484	chr12	13256459	GSG1;GSG1;GSG1;GSG1;GSG1;GSG1	1stExon;1stExon;1stExon;5'UTR;5'UTR;5'UTR	S_Shore
cg24919766	-0.0753016	1.75671e-05	0.0365483	chr7	127756592			OpenSea
cg19038540	-0.0752766	3.36244e-06	0.020223	chr1	101701364	S1PR1	TSS1500	N_Shore
cg08857729	-0.0751963	8.23205e-06	0.0260178	chr1	67217826	TCTEX1D1	TSS1500	N_Shore
cg08563544	-0.0748524	4.23445e-06	0.0211275	chr2	212795331	ERBB4;ERBB4	Body;Body	OpenSea
cg14985891	-0.0744454	3.47006e-06	0.020223	chr1	116270626	CASQ2	Body	OpenSea
cg16905100	-0.0741439	2.3466e-05	0.0399123	chr3	72149974			OpenSea
cg17446488	-0.0741417	2.52427e-06	0.0181249	chr6	6772111			OpenSea
cg07799879	-0.0736202	4.00336e-05	0.0493118	chr8	117484815			OpenSea
cg01371233	-0.073287	2.73541e-05	0.0420512	chr16	30456325	SEPHS2	1stExon	N_Shore
cg18757087	-0.0727896	2.76927e-05	0.0423145	chr5	173317332	CPEB4	1stExon	S_Shore
cg02899707	-0.0726881	1.49586e-06	0.0149277	chr20	57829304	ZNF831	Body	OpenSea
cg24633771	-0.0726612	3.35469e-05	0.045873	chr8	104149619	C8orf56	Body	N_Shelf
cg23492415	-0.0716954	2.51923e-05	0.041088	chr5	12691457	LINC01194	Body	OpenSea
cg16118539	-0.0705574	3.77266e-07	0.00953743	chr10	23369135			OpenSea
cg14687127	-0.0701063	1.99618e-05	0.0375359	chr14	98268808			OpenSea
cg12649683	-0.0694946	2.23476e-05	0.0395761	chr20	57975832			N_Shelf
cg13102045	-0.0690103	2.33081e-06	0.0178225	chr12	130765060			OpenSea
cg10582034	-0.068618	3.54809e-05	0.0472143	chr17	39411081	KRTAP9-9	TSS1500	OpenSea
cg03786131	-0.0684433	1.734e-05	0.0363945	chr7	15824432			OpenSea
cg10069101	-0.0684277	9.79643e-07	0.0132054	chr1	44583973	KLF17	TSS1500	OpenSea
cg13750441	-0.0682361	2.7142e-05	0.0420512	chr3	58318267	PXK	TSS1500	N_Shore
cg09787166	-0.0679151	3.75029e-05	0.0479869	chr7	123673754	TMEM229A	TSS1500	S_Shore
cg24110050	-0.0678249	1.66298e-05	0.0361165	chr1	67217853	TCTEX1D1	TSS1500	N_Shore
cg24818060	-0.0674612	2.22924e-05	0.0395761	chr9	101595573	GALNT12	Body	OpenSea
cg22254413	-0.0674609	2.95154e-05	0.0441069	chr20	19194649	SLC24A3	Body	S_Shore
cg02390725	-0.0673205	1.0813e-05	0.0286779	chr11	2925768	SLC22A18;SLC22A18;SLC22A18AS	Body;Body;TSS1500	S_Shore
cg22395802	-0.0672889	1.66089e-05	0.0361165	chr14	102250065	PPP2R5C;PPP2R5C	Body;Body	S_Shore
cg01811895	-0.0671141	3.19087e-05	0.0455243	chr3	105586684	CBLB	5'UTR	N_Shore
cg06194604	-0.0668449	1.23574e-05	0.0304427	chr1	56880586			OpenSea
cg09572125	-0.0666086	9.74744e-06	0.0281329	chr6	33400477	SYNGAP1	Body	OpenSea
cg05716726	-0.0662839	3.89002e-05	0.0491349	chr6	27343671	ZNF204P	TSS1500	S_Shore
cg16847107	-0.0657296	9.12361e-06	0.0272681	chr1	39256337			OpenSea
cg18954633	-0.0656159	3.14606e-06	0.0201341	chr1	116270684	CASQ2	Body	OpenSea
cg26643142	-0.0656004	2.78065e-05	0.0423145	chr12	54399494			Island
cg09685257	-0.0650704	2.04192e-05	0.0380458	chr10	34686368	PARD3;PARD3;PARD3;PARD3;PARD3;PARD3;PARD3;PARD3;PARD3;PARD3;PARD3	Body;Body;Body;Body;Body;Body;Body;Body;Body;Body;Body	OpenSea
cg07356587	-0.0649582	3.7017e-05	0.0477958	chr2	192734219			OpenSea
cg02449561	-0.0647963	5.34282e-07	0.0101476	chr4	108745567	SGMS2	TSS200	N_Shore
cg19018267	-0.0647675	7.97084e-06	0.0257781	chr10	13341332	PHYH;PHYH	5'UTR;Body	N_Shore
cg19470809	-0.0645841	3.33734e-05	0.045873	chr21	33865773	EVA1C;EVA1C;EVA1C	Body;Body;Body	OpenSea
cg20958487	-0.0644882	1.73617e-05	0.0363945	chr4	176986080	WDR17;WDR17	TSS1500;TSS1500	N_Shore
cg13916080	-0.0644172	2.06174e-05	0.0382938	chr9	129624994	ZBTB34	5'UTR	S_Shore
cg05620953	-0.0641921	3.21565e-06	0.020223	chr9	111777278	CTNNAL1;CTNNAL1	TSS1500;TSS1500	S_Shore
cg26772116	-0.0641653	3.63438e-07	0.00953743	chr13	28016624	MTIF3;MTIF3;MTIF3;MTIF3	5'UTR;5'UTR;5'UTR;5'UTR	OpenSea
cg15873123	-0.0633955	2.99478e-05	0.0443394	chr12	7864058	DPPA3	TSS200	OpenSea
cg13643138	-0.0629086	3.30431e-05	0.045873	chr19	29584196			Island
cg27136927	-0.0625354	3.21092e-05	0.0455243	chr5	172161264			OpenSea
cg07146435	-0.0622086	3.96709e-07	0.00953743	chr10	100028499	LOXL4	TSS1500	Island
cg02647929	-0.0616533	9.93985e-06	0.0282724	chr16	4714080	MGRN1;MGRN1;MGRN1;MGRN1	Body;Body;Body;Body	OpenSea
cg20592075	-0.0610633	2.42144e-05	0.0406007	chr7	45921668			OpenSea
cg02970714	-0.0608089	1.6438e-05	0.0361165	chr3	172312575			OpenSea
cg01259527	-0.0606928	7.36817e-06	0.0253698	chr11	32873716	PRRG4	Body	OpenSea
cg26490238	-0.0606259	1.94218e-05	0.0374169	chr8	142140493	DENND3	5'UTR	S_Shore
cg02426468	-0.0605231	1.00885e-05	0.0283662	chr9	126891102			OpenSea
cg08804892	-0.0604705	3.26936e-06	0.020223	chr3	42201374	TRAK1;TRAK1	TSS1500;Body	OpenSea
cg13004663	-0.0600168	1.58565e-06	0.0153049	chr18	7754953	PTPRM;PTPRM	Body;Body	OpenSea
cg14254129	-0.0599231	6.11333e-06	0.0249484	chr4	186683447	SORBS2;SORBS2;SORBS2;SORBS2;SORBS2;SORBS2;SORBS2	5'UTR;5'UTR;5'UTR;5'UTR;5'UTR;5'UTR;5'UTR	OpenSea
cg15638502	-0.0597608	1.19152e-05	0.0301798	chr2	162275683	TBR1	Body	S_Shore
cg03580624	-0.0594619	6.20812e-06	0.0249484	chr19	8488356	MARCH2;MARCH2;MARCH2	Body;Body;Body	OpenSea
cg14809015	-0.0594415	3.38267e-05	0.0461031	chr15	80351226	ZFAND6;ZFAND6;ZFAND6;ZFAND6;ZFAND6;ZFAND6;ZFAND6	TSS1500;TSS1500;TSS1500;TSS1500;TSS1500;TSS1500;TSS1500	OpenSea
cg00233079	-0.0592144	5.42819e-06	0.0249484	chr4	108745587	SGMS2	TSS200	N_Shore
cg10311700	-0.0591556	2.47521e-06	0.0181249	chr1	116270777	CASQ2	Body	OpenSea
cg20982052	-0.0591532	1.87868e-05	0.0372435	chr12	105989544			OpenSea
cg15788042	-0.0588724	2.89489e-05	0.0435923	chr1	101597485			OpenSea
cg17767484	-0.0584667	3.98199e-05	0.0492289	chr6	36238230	PNPLA1;PNPLA1;PNPLA1	5'UTR;5'UTR;TSS200	OpenSea
cg18654567	-0.0583632	2.29874e-05	0.0396919	chr20	60983122	CABLES2	TSS1500	S_Shore
cg22977099	-0.0582507	1.43511e-06	0.0149277	chr1	100111422	PALMD	TSS200	OpenSea
cg17979881	-0.0580207	2.01591e-05	0.0376804	chr18	7754943	PTPRM;PTPRM	Body;Body	OpenSea
cg04924511	-0.0577703	3.02317e-06	0.0196883	chr3	10334731	GHRLOS;GHRL;GHRL;GHRLOS;GHRLOS;GHRL;GHRL;GHRL;GHRL;GHRL;GHRLOS;GHRL;GHRL;GHRL	Body;TSS200;TSS200;Body;Body;TSS200;TSS200;TSS200;TSS200;TSS200;Body;TSS200;TSS200;TSS200	OpenSea
cg14817761	-0.0576816	1.28056e-06	0.0144994	chr2	70599018			OpenSea
cg03265111	-0.0573213	2.64692e-05	0.0419745	chr15	30212876	TJP1	Body	OpenSea
cg04455886	-0.0569662	1.77281e-05	0.0365594	chr21	43698824	ABCG1;ABCG1;ABCG1;ABCG1;ABCG1;ABCG1	Body;Body;Body;Body;Body;Body	OpenSea
cg21248347	-0.0565281	2.20703e-05	0.0395761	chr15	78568978	DNAJA4;DNAJA4;DNAJA4	Body;Body;Body	OpenSea
cg12993990	-0.0565089	1.98655e-05	0.0375359	chr1	224023540	TP53BP2;TP53BP2	Body;5'UTR	OpenSea
cg01731192	-0.0559598	2.92736e-05	0.0438568	chr6	35511360			OpenSea
cg27210390	-0.0558167	1.34412e-07	0.00527594	chr17	52978583	TOM1L1	Body	S_Shore
cg14435796	-0.0557822	5.72874e-06	0.0249484	chr5	55529207	ANKRD55	TSS200	OpenSea
cg19677479	-0.0556513	1.0288e-05	0.0283662	chr20	61503787			OpenSea
cg00718036	-0.0555988	4.08799e-06	0.0211135	chr4	108745325	SGMS2	TSS1500	N_Shore
cg09257474	-0.0551915	6.79652e-06	0.0249529	chr4	123693755			OpenSea
cg26314528	-0.055183	9.0223e-06	0.0272418	chr5	163344802			OpenSea
cg23493127	-0.0551034	5.71868e-06	0.0249484	chr6	144164392	LTV1	TSS200	Island
cg19260430	-0.0549627	2.30848e-05	0.0396919	chr3	195735283			OpenSea
cg14813647	-0.0548646	2.45581e-05	0.0406161	chr2	162264853	PSMD14	Body	OpenSea
cg08609819	-0.0539936	1.23527e-05	0.0304427	chr10	121256152			OpenSea
cg06758448	-0.0539183	5.93145e-06	0.0249484	chr2	192067742			OpenSea
cg10464462	-0.053716	2.8693e-05	0.043429	chr17	33417059	RFFL	TSS1500	S_Shore
cg04182215	-0.0532593	3.43745e-05	0.0465265	chr11	459900	PTDSS2	Body	N_Shore
cg27598761	-0.0530562	1.81531e-05	0.0366034	chr10	537128	DIP2C	Body	OpenSea
cg18839190	-0.0530405	3.45009e-06	0.020223	chr14	98174220			OpenSea
cg11817533	-0.0528563	4.2374e-06	0.0211275	chr6	21523501			OpenSea
cg15244049	-0.0524631	3.87409e-05	0.0490536	chr6	10883376	GCM2	TSS1500	S_Shore
cg13944205	-0.0523098	3.32265e-05	0.045873	chr17	34245111	RDM1;RDM1;RDM1;RDM1;RDM1;RDM1;RDM1;RDM1;RDM1;RDM1;RDM1	Body;Body;Body;3'UTR;3'UTR;3'UTR;3'UTR;Body;3'UTR;3'UTR;Body	OpenSea
cg00879825	-0.0521547	2.64625e-05	0.0419745	chr16	49861051	ZNF423	5'UTR	OpenSea
cg05333636	-0.0520584	1.0671e-05	0.0284292	chr7	116730466	ST7-AS2;ST7;ST7	Body;Body;Body	OpenSea
cg19063162	-0.0519983	1.43172e-05	0.033319	chr18	29009801			OpenSea
cg25465322	-0.0518609	2.22822e-05	0.0395761	chr19	44860658	ZFP112;ZFP112	5'UTR;5'UTR	Island
cg13939462	-0.0517905	3.52722e-05	0.0471991	chr6	36843324	PPIL1	TSS1500	S_Shore
cg05583240	-0.0517101	1.21524e-06	0.0144841	chr12	105477579	ALDH1L2;ALDH1L2	Body;Body	N_Shore
cg02915920	-0.0513582	7.84149e-06	0.0256591	chr9	133736469	ABL1;ABL1	Body;Body	N_Shore
cg03920999	-0.0511683	2.99723e-05	0.0443394	chr3	10334760	GHRLOS;GHRL;GHRL;GHRLOS;GHRLOS;GHRL;GHRL;GHRL;GHRL;GHRL;GHRLOS;GHRL;GHRL;GHRL	Body;TSS200;TSS200;Body;Body;TSS200;TSS200;TSS200;TSS200;TSS200;Body;TSS200;TSS200;TSS200	OpenSea
cg17027138	-0.0507814	3.36547e-06	0.020223	chr5	55529228	ANKRD55	TSS200	OpenSea
cg23568976	-0.0503429	2.87465e-10	8.46271e-05	chr15	93779834			OpenSea
cg10711778	-0.0503397	9.09645e-06	0.0272681	chr2	202317236	STRADB;TRAK2	5'UTR;TSS1500	S_Shore
cg07137108	-0.0499986	3.70194e-06	0.020223	chr16	1934273	LINC00254	TSS200	OpenSea
cg00404999	-0.0496648	2.31229e-05	0.0396919	chr10	121420246	BAG3	Body	OpenSea
cg25791990	-0.0496321	1.65821e-05	0.0361165	chr12	47268492			OpenSea
cg10210369	-0.0493587	3.43203e-06	0.020223	chr15	90197924	KIF7	5'UTR	N_Shore
cg13677577	-0.0493261	2.83883e-05	0.0430786	chr5	150911349	FAT2	Body	Island
cg16440629	-0.0492706	3.58032e-05	0.0472143	chr17	44896147	WNT3	TSS200	Island
cg08893736	-0.048671	3.25871e-05	0.0457568	chr5	31485217	DROSHA;DROSHA	Body;Body	OpenSea
cg16641411	-0.0483822	3.55198e-06	0.020223	chr2	208396116	CREB1;CREB1	5'UTR;5'UTR	S_Shore
cg01235659	-0.0481028	3.97624e-05	0.0492289	chr5	16738047	MYO10	Body	OpenSea
cg18090390	-0.048053	5.82458e-06	0.0249484	chr1	56880606			OpenSea
cg00670891	-0.0475927	3.3423e-05	0.045873	chr3	58571949	FAM107A;FAM107A	Body;Body	N_Shore
cg05761564	-0.0472669	1.03676e-05	0.0283662	chr18	48194330	MAPK4	Body	S_Shelf
cg06554062	-0.047036	8.35177e-06	0.0260178	chr19	19517612	GATAD2A	5'UTR	S_Shore
cg27371984	-0.046574	3.58243e-05	0.0472143	chr17	78009155	CCDC40;TBC1D16	TSS1500;5'UTR	Island
cg20397901	-0.0465043	3.28714e-05	0.045873	chr10	16423466			OpenSea
cg07510270	-0.0463056	3.62165e-06	0.020223	chr15	35364517			OpenSea
cg01323312	-0.0456555	3.73037e-05	0.0479557	chr7	73476657	ELN;ELN;ELN;ELN;ELN;ELN;ELN;ELN;ELN;ELN;ELN;ELN;ELN	Body;Body;Body;Body;Body;Body;Body;Body;Body;Body;Body;Body;Body	OpenSea
cg24295599	-0.0456123	3.58151e-05	0.0472143	chr7	114992779			OpenSea
cg23256188	-0.0449808	3.67901e-05	0.0477122	chr21	37618456	DOPEY2	Body	S_Shore
cg24863823	-0.0449544	1.67461e-05	0.0361165	chr1	5551570			OpenSea
cg11850441	-0.044257	1.47102e-05	0.0335702	chr18	7754949	PTPRM;PTPRM	Body;Body	OpenSea
cg05369284	-0.0441775	7.72996e-07	0.0125038	chr20	16780880			OpenSea
cg11223196	-0.0439401	3.69151e-05	0.0477691	chr2	105857809	GPR45	TSS1500	N_Shore
cg20148210	-0.0439015	1.16321e-06	0.0144841	chr8	38326358	FGFR1;FGFR1;FGFR1;FGFR1;FGFR1;FGFR1;FGFR1	TSS200;TSS200;TSS200;TSS200;TSS200;TSS200;TSS200	Island
cg19924948	-0.0434107	1.83674e-05	0.0368532	chr2	11970722			OpenSea
cg26696046	-0.0432922	1.04246e-05	0.0283662	chr3	53604846	CACNA1D;CACNA1D;CACNA1D	Body;Body;Body	OpenSea
cg05419581	-0.0432716	2.65994e-05	0.0419745	chr6	155464121	TIAM2	Body	OpenSea
cg08593467	-0.0430818	1.80787e-05	0.0366034	chr9	38363502			OpenSea
cg21480743	-0.0426989	7.80408e-06	0.0256591	chr10	89621419	KILLIN;KILLIN	1stExon;3'UTR	N_Shore
cg10072328	-0.0425876	3.20253e-07	0.00942794	chr15	95286906			OpenSea
cg27344994	-0.0422537	3.39465e-05	0.0461595	chr3	171618368	TMEM212-AS1	Body	OpenSea
cg05639088	-0.0420733	1.78544e-05	0.0366034	chr2	208176244			OpenSea
cg25702587	-0.0416963	2.44537e-05	0.0406007	chr6	37677643			S_Shelf
cg01805035	-0.0414892	5.84446e-06	0.0249484	chr4	169506761	PALLD;PALLD	Body;Body	OpenSea
cg21484940	-0.0414557	3.48282e-05	0.0468178	chr7	48129992	UPP1;UPP1	5'UTR;5'UTR	S_Shore
cg20353207	-0.0411423	8.75804e-06	0.0268571	chr15	61209239	RORA	Body	OpenSea
cg18561658	-0.0409335	1.40926e-05	0.0330575	chr1	91977407	CDC7;CDC7;CDC7	Body;Body;Body	OpenSea
cg08440607	-0.0408228	5.87263e-06	0.0249484	chr8	102803399	NCALD;NCALD;NCALD;NCALD;NCALD;NCALD;NCALD;NCALD;NCALD	1stExon;5'UTR;5'UTR;5'UTR;5'UTR;5'UTR;5'UTR;5'UTR;5'UTR	OpenSea
cg10970251	-0.040769	7.77554e-06	0.0256591	chr11	796421	SLC25A22	TSS1500	N_Shore
cg23204810	-0.0406829	5.60995e-06	0.0249484	chr2	85505166	TCF7L1	Body	OpenSea
cg27414105	-0.0405535	2.69486e-05	0.0420512	chr3	17621455	TBC1D5;TBC1D5	5'UTR;5'UTR	OpenSea
cg03785868	-0.0405531	3.0682e-05	0.0447837	chr9	111776709	CTNNAL1;CTNNAL1	TSS1500;TSS1500	S_Shore
cg17239057	-0.0401987	1.21837e-05	0.0302681	chr1	224363575			OpenSea
cg22256839	-0.0401767	5.29422e-06	0.0248264	chr1	116665751	MAB21L3	Body	OpenSea
cg15954484	-0.0400194	3.61118e-05	0.0473297	chr1	100608293	TRMT13	Body	OpenSea
cg09328349	-0.039987	2.22554e-06	0.0178225	chr17	46620347	HOXB2	3'UTR	N_Shore
cg04076599	-0.0399213	1.53853e-05	0.0346754	chr15	42130992	PLA2G4B;JMJD7-PLA2G4B;JMJD7-PLA2G4B	TSS200;Body;Body	OpenSea
cg20918218	-0.0397911	6.13556e-07	0.0109942	chr15	40509703	BUB1B;PAK6;PAK6;PAK6;PAK6	Body;1stExon;1stExon;5'UTR;5'UTR	OpenSea
cg06287897	-0.0397555	1.95858e-05	0.0374406	chr14	21271485	RNASE1;RNASE1;RNASE1;RNASE1	TSS1500;TSS1500;TSS1500;TSS1500	OpenSea
cg02183831	-0.0386197	8.60434e-06	0.0265239	chr11	76341486			OpenSea
cg27152208	-0.0384614	2.53766e-05	0.0412477	chr6	10419016	TFAP2A	Body	N_Shore
cg04170952	-0.0380507	3.40589e-06	0.020223	chr17	33957779	AP2B1;AP2B1	Body;Body	OpenSea
cg06368558	-0.038014	9.92356e-06	0.0282724	chr1	26735884	LIN28	TSS1500	N_Shore
cg01924506	-0.0379406	3.21226e-05	0.0455243	chr6	158810580	TULP4;TULP4	Body;Body	OpenSea
cg22547442	-0.0379152	1.74115e-05	0.0363945	chr18	23570141			OpenSea
cg11765877	-0.0376872	1.94905e-05	0.0374169	chr1	216367307	USH2A;USH2A	Body;Body	OpenSea
cg14608275	-0.0373461	7.64817e-06	0.0256591	chr3	172429421	NCEH1;NCEH1;NCEH1;NCEH1	TSS1500;TSS1500;TSS1500;TSS1500	S_Shore
cg18304954	-0.0369307	3.92699e-05	0.0491349	chr8	102038651			OpenSea
cg09368875	-0.0364363	3.74047e-05	0.0479807	chr1	110949563	HBXIP	Body	N_Shore
cg22994198	-0.0362894	7.33918e-07	0.0123462	chr19	1508528	ADAMTSL5	Body	N_Shore
cg17059228	-0.0356558	3.15758e-05	0.0452341	chr10	32684600			OpenSea
cg19369070	-0.0352947	2.59684e-05	0.0416724	chr10	114715786	TCF7L2;TCF7L2;TCF7L2;TCF7L2;TCF7L2;TCF7L2;TCF7L2;TCF7L2;TCF7L2;TCF7L2;TCF7L2;TCF7L2;TCF7L2	Body;Body;Body;Body;Body;Body;Body;Body;Body;Body;Body;Body;Body	S_Shelf
cg09755640	-0.034296	2.9277e-06	0.0196166	chr2	54768748	SPTBN1	Body	OpenSea
cg13816999	-0.0342248	1.05872e-05	0.0283662	chr11	12398883	PARVA	TSS1500	N_Shore
cg07306190	-0.0339687	2.21571e-05	0.0395761	chr6	34760872	UHRF1BP1	Body	S_Shore
cg21075140	-0.0329894	8.05177e-07	0.0125038	chr4	19458803			OpenSea
cg23584087	-0.0329549	2.44798e-05	0.0406007	chr13	33626629	KL	Body	OpenSea
cg04128669	-0.0323903	1.69724e-06	0.0157652	chr2	192067025			OpenSea
cg13552607	-0.0323046	2.59753e-05	0.0416724	chr12	123754851	CDK2AP1;CDK2AP1;CDK2AP1;CDK2AP1	TSS200;Body;Body;Body	S_Shore
cg00684594	-0.0322052	1.1417e-05	0.0292265	chr11	57519470	BTBD18	TSS1500	N_Shore
cg06785746	-0.0317821	1.85893e-05	0.0371017	chr17	44896166	WNT3	TSS200	Island
cg06669759	-0.0309939	2.72945e-05	0.0420512	chr4	149362830	NR3C2;NR3C2	5'UTR;5'UTR	N_Shore
cg06074146	-0.0305023	1.77587e-05	0.0365594	chr13	21298449			S_Shelf
cg05735639	-0.0302876	6.68009e-06	0.0249529	chr17	49021875			Island
cg19134881	-0.0300744	2.50823e-05	0.0410222	chr20	55501181			S_Shore
cg08871999	-0.0296512	1.54301e-05	0.0346754	chr5	131470095			OpenSea
cg15169189	-0.0296506	3.70602e-06	0.020223	chr18	7568891	PTPRM;PTPRM	Body;Body	S_Shore
cg08214660	-0.0292453	3.81159e-05	0.0484706	chr15	81331642			OpenSea
cg08898412	-0.0290475	1.01448e-06	0.0132735	chr2	219434720	RQCD1;RQCD1;RQCD1;RQCD1	Body;Body;Body;Body	S_Shore
cg13202082	-0.0282964	6.77151e-06	0.0249529	chr1	9882851	CLSTN1;CLSTN1	Body;Body	N_Shore
cg03575512	-0.0282576	1.9926e-05	0.0375359	chr5	1004495			Island
cg14839358	-0.0278231	2.78129e-05	0.0423145	chr4	145629342	HHIP	Body	OpenSea
cg23630813	-0.0276423	2.34688e-05	0.0399123	chr6	153324852	MTRF1L;MTRF1L;MTRF1L;MTRF1L;MTRF1L;MTRF1L;MTRF1L	TSS1500;TSS1500;TSS1500;TSS1500;TSS1500;TSS1500;TSS1500	S_Shore
cg03464655	-0.026894	1.01687e-05	0.0283662	chr2	165811982	SLC38A11;SLC38A11	1stExon;5'UTR	OpenSea
cg21219443	-0.0268711	1.31861e-05	0.0318185	chr12	116716083	MED13L	TSS1500	OpenSea
cg17063885	-0.0268556	4.04989e-05	0.049677	chr1	94946027	ABCD3;ABCD3	ExonBnd;Body	OpenSea
cg21139076	-0.0262237	3.66693e-05	0.0477122	chr1	999826			Island
cg16829616	-0.0260241	2.36772e-05	0.0400595	chr16	73035242	ZFHX3;ZFHX3	5'UTR;5'UTR	OpenSea
cg07130508	-0.0259222	2.11403e-05	0.0388054	chr10	103875497	LDB1;LDB1	Body;TSS1500	OpenSea
cg18978531	-0.0257756	3.93058e-05	0.0491349	chr15	70403809			OpenSea
cg20670085	-0.0253148	2.62859e-05	0.0419745	chr19	11909183	ZNF491	TSS1500	N_Shore
cg27259676	-0.0251081	2.26521e-05	0.0395761	chr2	27358846	PREB	TSS1500	S_Shore
cg02054213	-0.0246278	1.79653e-05	0.0366034	chr1	249141448	ZNF672	5'UTR	N_Shore
cg17549366	-0.0243405	1.93116e-08	0.002091	chr13	21141057	IFT88;IFT88	TSS200;TSS200	Island
cg21663556	-0.0237524	1.73085e-05	0.0363945	chr10	102822808	KAZALD1	Body	Island
cg09280610	-0.0236619	2.7498e-05	0.0421622	chr1	211500910	TRAF5;TRAF5	5'UTR;5'UTR	S_Shore
cg15657178	-0.0235476	1.30534e-05	0.031628	chr3	63337105	SYNPR	Body	OpenSea
cg05889541	-0.022988	2.14905e-05	0.039174	chr13	103245138			N_Shelf
cg19761480	-0.0221161	7.80829e-06	0.0256591	chr3	135685428	PPP2R3A	5'UTR	S_Shore
cg16376155	-0.0218299	3.43063e-05	0.0465265	chr2	165812058	SLC38A11;SLC38A11	TSS200;TSS200	OpenSea
cg05935429	-0.0215389	4.53616e-06	0.0220728	chr19	10342356	S1PR2	TSS1500	S_Shore
cg14051606	-0.0214355	7.13741e-06	0.025141	chr6	76059388	FILIP1;FILIP1;FILIP1	Body;Body;Body	OpenSea
cg04333326	-0.0201624	3.12453e-05	0.0450379	chr2	220246735	DNPEP	Body	OpenSea
cg07181406	-0.0194746	1.63868e-05	0.0361165	chr1	223937043	CAPN2;CAPN2	Body;Body	Island
cg21850712	-0.0183255	2.52181e-06	0.0181249	chr5	137969057			OpenSea
cg13897675	-0.0176582	1.28904e-05	0.0313621	chr1	1374310	VWA1;VWA1	Body;3'UTR	N_Shore
cg25777153	-0.0170222	3.12385e-05	0.0450379	chr22	20008297	C22orf25	TSS1500	N_Shore
cg00332680	-0.0163555	3.63263e-05	0.047424	chr10	74079303			N_Shore
cg02448825	-0.0153697	2.683e-05	0.0420132	chr17	7253585	ACAP1	Body	Island
cg18548208	-0.015172	3.06099e-05	0.0447837	chr14	89259557	EML5	TSS1500	Island
cg11395536	-0.0149711	2.66374e-05	0.0419745	chr1	150521958	ADAMTSL4;ADAMTSL4;ADAMTSL4;ADAMTSL4	1stExon;5'UTR;1stExon;5'UTR	Island
cg13115002	-0.0149015	3.29116e-06	0.020223	chr2	124784924	CNTNAP5	Body	S_Shore
cg19136868	-0.0148989	3.76334e-06	0.020223	chr11	560685	RASSF7;RASSF7;RASSF7;C11orf35	TSS1500;TSS1500;TSS1500;1stExon	Island
cg11911122	-0.0137875	1.63592e-05	0.0361165	chr8	71316769	NCOA2	TSS1500	Island
cg20223364	-0.0137367	1.9777e-06	0.0166347	chr8	42753487	HOOK3	Body	S_Shore
cg03868453	-0.0134962	1.631e-05	0.0361165	chr14	90961865			OpenSea
cg13425044	-0.0134108	2.97613e-05	0.0443266	chr8	60031620	TOX;TOX	1stExon;5'UTR	Island
cg03498173	-0.0132952	1.44797e-05	0.0335224	chr12	89746771	DUSP6;DUSP6	TSS1500;TSS1500	Island
cg11073139	-0.0131868	2.27258e-05	0.0395873	chr22	25201812	SGSM1;SGSM1;SGSM1;SGSM1	TSS1500;TSS1500;TSS1500;TSS1500	N_Shore
cg11590405	-0.0127226	4.94625e-06	0.023871	chr7	35577258			Island
cg09019355	-0.0124629	8.60953e-07	0.0125038	chr12	110907177	GPN3;GPN3;GPN3;FAM216A	TSS1500;TSS1500;TSS1500;Body	Island
cg19645210	-0.0124628	3.78503e-06	0.020223	chr11	124981531	TMEM218;TMEM218;TMEM218;TMEM218;TMEM218;TMEM218;TMEM218;TMEM218;TMEM218;TMEM218;TMEM218;TMEM218;TMEM218;TMEM218;TMEM218;TMEM218;TMEM218;TMEM218;TMEM218;TMEM218;TMEM218;TMEM218;TMEM218;TMEM218;TMEM218;TMEM218;TMEM218;TMEM218;TMEM218	1stExon;1stExon;1stExon;1stExon;1stExon;1stExon;1stExon;1stExon;1stExon;1stExon;1stExon;Body;Body;Body;Body;Body;Body;Body;5'UTR;5'UTR;5'UTR;5'UTR;5'UTR;5'UTR;5'UTR;5'UTR;5'UTR;5'UTR;5'UTR	Island
cg11131549	-0.011972	6.97106e-07	0.0120719	chr1	211500852	TRAF5;TRAF5	5'UTR;5'UTR	S_Shore
cg25487404	-0.0119047	3.22506e-05	0.0455243	chr8	37551945	ZNF703	TSS1500	Island
cg13602798	-0.0116933	4.41859e-06	0.0216799	chr17	8152519	PFAS;C17orf68	TSS200;TSS1500	Island
cg23964817	-0.0116688	8.98225e-06	0.0272418	chr4	13486736	RAB28;RAB28;RAB28	TSS1500;TSS1500;TSS1500	S_Shore
cg23970785	-0.0113815	1.64697e-05	0.0361165	chr16	11036526	DEXI	TSS1500	Island
cg15923298	-0.0113165	8.28757e-06	0.0260178	chr1	153541104			OpenSea
cg08241630	-0.011226	1.72365e-06	0.0157652	chr19	1508042	ADAMTSL5	Body	Island
cg00592903	-0.0111491	1.96518e-05	0.0374452	chr3	183543567	MAP6D1	TSS200	Island
cg10686225	-0.0104857	9.90234e-06	0.0282724	chr10	120789159	NANOS1	TSS200	OpenSea
cg08578505	-0.0103514	6.99256e-06	0.0249529	chr19	45582924	GEMIN7;GEMIN7;GEMIN7	5'UTR;5'UTR;5'UTR	Island
cg08247450	-0.0102411	1.12191e-05	0.0292265	chr4	171011099	AADAT;AADAT;AADAT	5'UTR;1stExon;5'UTR	Island
cg16081285	-0.0101906	2.30411e-05	0.0396919	chr2	166430542	CSRNP3;CSRNP3	5'UTR;5'UTR	OpenSea
cg25956450	-0.00997547	3.50944e-06	0.020223	chr2	106810919	UXS1;UXS1;UXS1	TSS200;TSS200;TSS200	Island
cg25886719	-0.00965279	1.94765e-05	0.0374169	chr11	33796235	FBXO3;FBXO3	TSS200;TSS200	Island
cg13180038	-0.00960564	2.38179e-06	0.0179789	chr2	157292770	GPD2;GPD2	5'UTR;TSS200	S_Shore
cg09826326	-0.00940122	7.6151e-06	0.0256591	chr1	46769398	LRRC41;UQCRH;UQCRH;UQCRH;UQCRH;UQCRH;UQCRH	TSS1500;5'UTR;5'UTR;1stExon;1stExon;1stExon;5'UTR	S_Shore
cg16786007	-0.00938372	2.33465e-05	0.0399123	chr20	10200383	SNAP25;SNAP25	5'UTR;5'UTR	Island
cg10226839	-0.00927512	1.03291e-05	0.0283662	chr16	12897880	CPPED1;CPPED1	TSS200;TSS200	Island
cg06443772	-0.00919555	1.95098e-05	0.0374169	chr1	110186212			S_Shore
cg09906193	-0.00895382	2.92182e-05	0.0438568	chr4	38664952	FLJ13197;KLF3	Body;TSS1500	Island
cg09317221	-0.00895153	8.81881e-06	0.0269034	chr18	9136714	ANKRD12;ANKRD12;ANKRD12;NDUFV2-AS1;NDUFV2-AS1	TSS1500;TSS200;TSS200;Body;Body	Island
cg03470088	-0.00882583	3.9994e-06	0.0210247	chr1	24513939	IL28RA;IL28RA;IL28RA	TSS200;TSS200;TSS200	Island
cg15216023	-0.00860189	2.41814e-05	0.0406007	chr16	53468179	RBL2	TSS200	N_Shore
cg08492624	-0.00851954	8.38483e-07	0.0125038	chr4	83206108			Island
cg06481786	-0.00850028	1.34359e-05	0.0322889	chr17	34257936	RDM1;RDM1;RDM1;RDM1;RDM1;RDM1;RDM1;RDM1;RDM1;RDM1;RDM1;RDM1;RDM1	TSS1500;TSS200;TSS200;TSS200;TSS1500;TSS1500;TSS1500;TSS200;TSS200;TSS200;TSS1500;TSS200;TSS1500	S_Shore
cg05253326	-0.0084117	6.44068e-06	0.0249484	chr16	67850616	TSNAXIP1	5'UTR	OpenSea
cg08208812	-0.00836678	1.84022e-05	0.0368532	chr7	106809124	HBP1	TSS1500	N_Shore
cg12550317	-0.00827394	1.53022e-06	0.0150161	chr17	6544367	TXNDC17;KIAA0753;TXNDC17	1stExon;TSS200;5'UTR	Island
cg11923174	-0.00806695	6.23466e-06	0.0249484	chr19	6110694	RFX2;RFX2	TSS200;TSS200	Island
cg24321039	-0.00789479	2.00181e-05	0.0375359	chr15	52588127	MYO5C	TSS200	Island
cg14056357	-0.00774054	1.1342e-05	0.0292265	chr19	44952665	ZNF229	TSS200	Island
cg20284913	-0.00762122	3.04281e-05	0.0447837	chr19	14117243	RFX1	TSS200	Island
cg05596267	-0.00734871	2.94061e-06	0.0196166	chr15	34331198	CHRM5;AVEN	5'UTR;1stExon	Island
cg07035503	-0.00732015	3.90686e-05	0.0491349	chr5	134871966	NEUROG1	TSS1500	Island
cg09351677	-0.00710036	1.90244e-05	0.0374169	chr11	62555261	TMEM179B	Body	Island
cg00260914	-0.00708398	2.35224e-05	0.0399123	chr17	79875458	SIRT7	Body	Island
cg13592155	-0.00692887	7.00599e-06	0.0249529	chr12	6602187	MRPL51;NCAPD2	Body;TSS1500	N_Shore
cg05248618	-0.00681902	2.55569e-05	0.0413391	chr17	58227267	CA4	TSS200	Island
cg23108367	-0.00647082	5.25621e-07	0.0101476	chr17	28706520	CPD	1stExon	Island
cg00733746	-0.00643969	8.24681e-07	0.0125038	chr21	33104974	SFRS15;SFRS15;SFRS15	TSS1500;TSS1500;TSS1500	Island
cg19647058	-0.00631324	1.27656e-05	0.0311873	chr1	230203108	GALNT2	1stExon	Island
cg17484629	-0.00627892	1.50177e-07	0.00552632	chr4	111119220	ELOVL6;ELOVL6	Body;Body	Island
cg08066755	-0.00621723	2.12648e-05	0.0388829	chr14	58765184	FLJ31306;FLJ31306;ARID4A;ARID4A;ARID4A	TSS1500;TSS1500;TSS200;TSS200;TSS200	Island
cg11361121	-0.00616441	3.4815e-05	0.0468178	chr13	78272390	SLAIN1	TSS200	Island
cg12955975	-0.00616183	1.81149e-05	0.0366034	chr8	101572052	ANKRD46;ANKRD46;ANKRD46;ANKRD46	TSS200;TSS200;TSS200;TSS200	Island
cg14934766	-0.00591001	1.20493e-05	0.030189	chr2	27009384	CENPA;CENPA	Body;Body	Island
cg25769755	-0.00576887	2.08004e-05	0.0383914	chr1	1342720	MRPL20	TSS200	Island
cg23307218	-0.00576696	6.32109e-06	0.0249484	chr19	11616766	ECSIT;ZNF653;ECSIT;ECSIT;ECSIT	3'UTR;TSS200;3'UTR;Body;3'UTR	Island
cg08580631	-0.00569738	1.27464e-05	0.0311873	chr2	170220388	LRP2	TSS1500	N_Shore
cg00166213	-0.00568897	2.66627e-05	0.0419745	chr5	53606452	ARL15	TSS200	Island
cg07532744	-0.00566976	2.25069e-05	0.0395761	chr12	62860172	MON2	TSS1500	N_Shore
cg24953233	-0.00554628	9.20395e-06	0.0273692	chr5	892707	TRIP13;BRD9;TRIP13;BRD9;BRD9	TSS1500;Body;TSS1500;TSS200;Body	Island
cg24599861	-0.00548556	1.19944e-05	0.0301798	chr15	44955947	SPG11;SPG11	TSS200;TSS200	Island
cg04080270	-0.00544776	3.55765e-05	0.0472143	chr1	52456551	RAB3B	TSS1500	S_Shore
cg24997006	-0.00535	3.54853e-05	0.0472143	chr21	45209138	RRP1	TSS1500	N_Shore
cg26368942	-0.00534559	3.98827e-05	0.0492289	chr1	225841650	ENAH;ENAH	TSS1500;TSS1500	Island
cg08377944	-0.00527392	2.18444e-05	0.0395761	chr19	50180384	PRMT1;PRMT1;PRMT1	TSS200;TSS200;TSS200	Island
cg12952568	-0.00486502	4.27013e-06	0.0211275	chr14	21924005			N_Shore
cg10457895	-0.00408292	1.37308e-06	0.0149277	chr3	157828290	RSRC1	5'UTR	S_Shore
cg12871990	-0.00369344	2.67782e-05	0.0420132	chr3	88199156	C3orf38;C3orf38	5'UTR;1stExon	Island
cg22750254	0.278269	3.9655e-05	0.0492289	chr10	13043421	CCDC3	1stExon	Island
cg06024796	0.178899	1.70185e-05	0.0363051	chr10	134015484	DPYSL4	Body	N_Shore
cg10981342	0.163216	8.70707e-07	0.0125038	chr10	13043967	CCDC3;CCDC3	TSS1500;5'UTR	S_Shore
cg20647888	0.161441	1.40778e-06	0.0149277	chr10	13043954	CCDC3	TSS1500	S_Shore
cg14091896	0.159566	1.45754e-05	0.0335224	chr9	137667343	COL5A1	Body	OpenSea
cg24909753	0.158462	2.72174e-05	0.0420512	chr17	9542	DOC2B	Body	OpenSea
cg24371910	0.157293	2.14746e-06	0.0178082	chr10	13043933	CCDC3	TSS1500	S_Shore
cg06993367	0.14344	3.01704e-05	0.0445207	chr16	982031	LMF1	Body	S_Shore
cg01680674	0.143114	1.43083e-05	0.033319	chr16	6256201	A2BP1;A2BP1	5'UTR;5'UTR	OpenSea
cg00924652	0.141792	1.74044e-06	0.0157652	chr8	1937567	KBTBD11	5'UTR	N_Shore
cg26294716	0.137252	3.6756e-05	0.0477122	chr21	31972923	KRTAP22-1	TSS1500	OpenSea
cg20875397	0.136727	1.69686e-06	0.0157652	chr2	146310448			OpenSea
cg25286768	0.130847	3.75725e-05	0.0479869	chr2	25117857	ADCY3	Body	OpenSea
cg08563932	0.126678	5.24794e-06	0.0248264	chr10	132301945			OpenSea
cg23878831	0.125613	2.32102e-06	0.0178225	chr11	93392398			N_Shelf
cg08473863	0.12191	6.1677e-06	0.0249484	chr16	3497280	NAT15	5'UTR	S_Shelf
cg26754761	0.117192	8.40722e-06	0.0260527	chr2	177040938			N_Shore
cg16307508	0.11383	4.6976e-07	0.00953743	chr17	32447269	ASIC2	Body	OpenSea
cg05402395	0.112197	1.04813e-05	0.0283662	chr21	47427081			S_Shelf
cg11005513	0.111646	1.70058e-05	0.0363051	chr1	4235020			OpenSea
cg12513352	0.109533	2.49487e-05	0.0410222	chr10	11204958	CUGBP2;CUGBP2	Body;Body	N_Shelf
cg14474728	0.10884	2.4807e-05	0.0409129	chr17	102461	RPH3AL	Body	S_Shelf
cg11271188	0.108271	1.52746e-05	0.0345899	chr17	17697841	RAI1	Body	Island
cg08156927	0.108168	6.94861e-06	0.0249529	chr16	963866	LMF1	Body	S_Shore
cg18166300	0.107811	1.63353e-05	0.0361165	chr11	44563830			OpenSea
cg14116561	0.105875	7.54807e-06	0.0256591	chr9	138674691	KCNT1	Body	S_Shore
cg01861591	0.105527	3.72767e-05	0.0479557	chr14	25309089	STXBP6;STXBP6;STXBP6	Body;Body;Body	OpenSea
cg08924796	0.102251	2.50573e-05	0.0410222	chr5	76912399			OpenSea
cg25993784	0.102221	2.28138e-06	0.0178225	chr16	85868345			OpenSea
cg17939931	0.101139	1.73723e-05	0.0363945	chr8	138313657			OpenSea
cg15253604	0.10111	1.51814e-05	0.0345117	chr3	62468682	CADPS;CADPS;CADPS	Body;Body;Body	OpenSea
cg16993186	0.100997	1.24602e-06	0.0144841	chr10	11224102	CELF2;CELF2;CELF2;CELF2	Body;Body;Body;Body	OpenSea
cg16387865	0.10094	1.21442e-05	0.0302681	chr16	84073721	SLC38A8	Body	OpenSea
cg13749119	0.0993949	1.77185e-05	0.0365594	chr17	17698048	RAI1	Body	Island
cg20863673	0.0965315	1.1117e-05	0.0290909	chr2	11990297			OpenSea
cg10222254	0.0952169	3.44981e-05	0.0465868	chr16	974785	LMF1	Body	S_Shore
cg26297565	0.0934834	1.18977e-07	0.00500367	chr16	933739	LMF1;LMF1;LMF1	Body;Body;Body	OpenSea
cg19687728	0.0930694	6.58577e-06	0.0249529	chr14	86042531	FLRT2	5'UTR	OpenSea
cg05833946	0.0925113	1.38071e-06	0.0149277	chr8	1847999	ARHGEF10	Body	OpenSea
cg14968631	0.0918583	1.09729e-05	0.0288421	chr10	13043947	CCDC3;CCDC3	TSS1500;5'UTR	S_Shore
cg14965585	0.0915131	3.32181e-05	0.045873	chr2	79385231	REG3A;REG3A;REG3A	Body;Body;Body	OpenSea
cg11461482	0.0915044	3.95669e-05	0.0492289	chr2	144590694			OpenSea
cg04992820	0.0892097	2.28887e-05	0.0396919	chr3	143372375	SLC9A9	Body	OpenSea
cg09323092	0.0878376	3.32758e-05	0.045873	chr16	921072	LMF1	Body	S_Shore
cg10876694	0.0872773	3.15344e-05	0.0452341	chr19	55530050	GP6;GP6;GP6	Body;Body;Body	OpenSea
cg14654082	0.0846575	7.03519e-06	0.0249529	chr1	7796463	CAMTA1	Body	OpenSea
cg22931466	0.0841664	2.72262e-05	0.0420512	chr8	143427631	TSNARE1	Body	N_Shore
cg16260013	0.0825538	3.59551e-05	0.0472537	chr1	3114820	PRDM16;PRDM16	Body;Body	S_Shelf
cg22540431	0.0819306	2.24077e-06	0.0178225	chr6	42290322	TRERF1	5'UTR	OpenSea
cg26945241	0.0817815	3.358e-05	0.045873	chr2	66185442			OpenSea
cg03094256	0.081554	7.31029e-06	0.0253186	chr16	905999	LMF1;LMF1;LMF1	Body;Body;Body	N_Shore
cg23771187	0.0807479	1.92325e-06	0.0166347	chr17	2682734			S_Shelf
cg08313842	0.080434	2.71404e-07	0.00887763	chr11	1628362	HCCA2	Body	OpenSea
cg13408605	0.0800745	7.17361e-06	0.025141	chr20	1639816	SIRPG;SIRPG;SIRPG	TSS1500;TSS1500;TSS1500	OpenSea
cg10326234	0.0792698	2.26398e-06	0.0178225	chr16	990225	LMF1	Body	OpenSea
cg21212713	0.0787464	2.89365e-05	0.0435923	chr9	137709429	COL5A1	Body	N_Shore
cg08448497	0.0785929	3.35479e-05	0.045873	chr11	121262743			OpenSea
cg03530347	0.0751283	3.81254e-06	0.020223	chr10	121287029	RGS10;RGS10	Body;Body	OpenSea
cg16415825	0.0750216	1.13936e-05	0.0292265	chr10	133872532			OpenSea
cg03355316	0.0748183	8.01214e-06	0.0257781	chr14	22977420			OpenSea
cg05113373	0.0743822	1.35078e-05	0.0323298	chr16	962823	LMF1	Body	Island
cg17086205	0.0735595	3.102e-05	0.0450379	chr7	157543597	PTPRN2;PTPRN2;PTPRN2	Body;Body;Body	OpenSea
cg00546113	0.0726105	2.25486e-05	0.0395761	chr16	1186207			OpenSea
cg04070804	0.0705488	9.52912e-07	0.0132054	chr3	143315342	SLC9A9	Body	OpenSea
cg27380813	0.0703947	1.80144e-05	0.0366034	chr3	10370704	ATP2B2;ATP2B2	Body;Body	Island
cg07815051	0.0697915	2.44725e-05	0.0406007	chr16	10956736			OpenSea
cg09946142	0.0692537	6.40968e-06	0.0249484	chr11	787342	CEND1	3'UTR	N_Shelf
cg17661103	0.0688312	3.6882e-07	0.00953743	chr8	86154580			N_Shelf
cg14311085	0.0685479	2.9813e-05	0.0443266	chr1	3488259	MEGF6	Body	OpenSea
cg07300559	0.0661504	3.04295e-06	0.0196883	chr9	137709419	COL5A1	Body	N_Shore
cg19996612	0.065897	2.07108e-05	0.0383462	chr1	48825412	SPATA6;SPATA6;SPATA6	Body;Body;Body	OpenSea
cg05836917	0.0645564	5.24785e-06	0.0248264	chr1	165910296			N_Shore
cg08296903	0.061241	2.51395e-06	0.0181249	chr16	14029456	ERCC4	Body	OpenSea
cg27574973	0.0593241	6.31689e-06	0.0249484	chr7	78218446	MAGI2	Body	OpenSea
cg15880323	0.0588915	3.93033e-05	0.0491349	chr14	52797662			OpenSea
cg03208363	0.057104	1.9194e-05	0.0374169	chr8	116113458			OpenSea
cg11762346	0.0561985	6.21025e-06	0.0249484	chr10	70980112	HKDC1;HKDC1	5'UTR;1stExon	OpenSea
cg03671266	0.0554252	7.03475e-06	0.0249529	chr16	989969	LMF1	Body	OpenSea
cg02993564	0.0553435	3.89946e-05	0.0491349	chr8	143418850	TSNARE1	Body	OpenSea
cg07005363	0.0523258	6.85318e-06	0.0249529	chr17	54917267	DGKE	Body	OpenSea
cg15370819	0.0505897	1.05991e-05	0.0283662	chr19	54379397	MYADM;MYADM;MYADM;MYADM;MYADM;MYADM;MYADM;MYADM;MYADM;MYADM;MYADM;MYADM	3'UTR;3'UTR;3'UTR;3'UTR;3'UTR;3'UTR;3'UTR;3'UTR;3'UTR;3'UTR;3'UTR;3'UTR	S_Shore
cg02783734	0.0482416	3.52621e-05	0.0471991	chr8	56851504	LYN;LYN	5'UTR;5'UTR	OpenSea
cg20325177	0.0472561	2.54304e-05	0.0412477	chr15	56390308	RFX7	Body	OpenSea
cg26554042	0.0445967	1.40019e-05	0.0330575	chr6	64572840	EYS	Body	OpenSea
cg09890892	0.0434899	6.348e-06	0.0249484	chr9	114903492	MIR3134;SUSD1;SUSD1;SUSD1	Body;Body;Body;Body	OpenSea
cg24896692	0.0413971	7.86233e-06	0.0256591	chr6	18387562	RNF144B	TSS200	Island
cg09151882	0.0387618	8.3134e-06	0.0260178	chr19	7459355	ARHGEF18	TSS1500	N_Shore
cg03318924	0.0358818	6.03178e-08	0.0035514	chr12	49728150	C1QL4	Body	N_Shore
cg10344783	0.0344209	5.63562e-06	0.0249484	chr19	2103726	AP3D1;AP3D1	Body;Body	OpenSea
cg06820149	0.0338741	1.15856e-06	0.0144841	chr15	56053797			OpenSea
cg00258165	0.0320894	3.11328e-05	0.0450379	chr19	7459349	ARHGEF18	TSS1500	N_Shore
cg21470711	0.0311306	4.0359e-05	0.0496088	chr3	195995846	PCYT1A	Body	OpenSea
cg18888392	0.0309039	9.39575e-06	0.027686	chr8	58934797	FAM110B	5'UTR	OpenSea
cg05204981	0.0296148	1.01719e-05	0.0283662	chr19	3961086	DAPK3	Body	Island
cg13529064	0.0289942	1.67447e-05	0.0361165	chr7	43917455	URGCP;URGCP;URGCP	Body;Body;Body	OpenSea
cg11605890	0.0287061	2.26491e-05	0.0395761	chr2	98568956	TMEM131	Body	OpenSea
cg22707691	0.026865	3.94572e-05	0.0492195	chr1	1684095	NADK	3'UTR	N_Shore
cg13129380	0.0257405	2.71645e-05	0.0420512	chr11	69931212	ANO1;ANO1	Body;TSS1500	N_Shelf
cg07147748	0.0246228	6.07528e-06	0.0249484	chr13	43936537	ENOX1;ENOX1;ENOX1	Body;Body;Body	OpenSea
cg02300083	0.0236814	8.13038e-06	0.0258757	chr7	123249130	ASB15;ASB15	5'UTR;1stExon	OpenSea
cg26440659	0.0228922	4.17568e-06	0.0211275	chr11	72476527	STARD10	Body	OpenSea
cg23288398	0.0226283	2.19715e-05	0.0395761	chr5	73887870			OpenSea
cg07231100	0.0206194	2.42954e-05	0.0406007	chr14	38069303	TTC6	5'UTR	S_Shore
cg03007601	0.0199378	1.02135e-05	0.0283662	chr20	45023146	ELMO2;ELMO2;ELMO2	ExonBnd;5'UTR;5'UTR	OpenSea
cg10669744	0.0199018	9.64962e-06	0.0279879	chr17	79660244	HGS	Body	N_Shelf
cg27199715	0.0191249	2.21824e-05	0.0395761	chr5	74683147	COL4A3BP;COL4A3BP;COL4A3BP	Body;Body;Body	OpenSea
cg08301115	0.0191067	6.03967e-06	0.0249484	chr13	52604424	UTP14C	Body	OpenSea
cg19025193	0.0178954	1.91336e-08	0.002091	chr10	35535794	CCNY	TSS200	OpenSea
cg02671333	0.0166101	5.31289e-06	0.0248264	chr19	39806102	LRFN1	TSS200	S_Shore
cg23536830	0.0161109	4.17436e-06	0.0211275	chr15	91162876	CRTC3;CRTC3	Body;Body	OpenSea
cg08504510	0.0148382	1.74314e-05	0.0363945	chr10	7501433			OpenSea
cg02293766	0.0145013	1.48321e-06	0.0149277	chr19	19742514	GMIP	Body	N_Shelf
cg10826699	0.0143771	9.62793e-06	0.0279879	chr17	3512804	SHPK;TRPV1	3'UTR;TSS200	OpenSea
cg09835867	0.0143223	6.66311e-06	0.0249529	chr20	31173147			Island
cg03493069	0.0140559	9.40452e-06	0.027686	chr17	76778892	CYTH1;CYTH1	TSS1500;TSS1500	S_Shore
cg14521508	0.0139161	2.22749e-05	0.0395761	chr17	80056159	FASN	TSS200	Island
cg03987847	0.0138024	2.77042e-06	0.0191902	chr1	46651377	TSPAN1	3'UTR	OpenSea
cg03160656	0.0130647	2.63969e-05	0.0419745	chr4	24772661			OpenSea
cg09181103	0.0130302	2.48598e-08	0.002091	chr13	113973789	LAMP1	Body	N_Shelf
cg09813219	0.0128748	3.58449e-05	0.0472143	chr15	38365138			Island
cg03169527	0.0128405	1.93259e-05	0.0374169	chr3	11888582	C3orf31	TSS1500	S_Shore
cg14408938	0.0109828	3.79782e-06	0.020223	chr12	109644685	ACACB	Body	OpenSea
cg11248493	0.0103905	2.58368e-05	0.0416724	chr17	80371212	C17orf101;C17orf101	Body;Body	N_Shelf
cg20070933	0.0101842	1.97795e-05	0.0375359	chr7	553810	PDGFA;PDGFA	Body;Body	N_Shelf
cg16923698	0.00961215	3.2275e-05	0.0455243	chr3	47045571	NBEAL2	Body	OpenSea
cg15723641	0.0071515	2.75579e-06	0.0191902	chr1	78245331	FAM73A;FAM73A	5'UTR;1stExon	OpenSea

### Sheet: Table S7
Supplementary table 7. Early PAE-associated DMRs in the placenta analyzed by microarrays.
Overlapping genes	Chromosome	Start	End	Width	No. of CpGs	Min FDR	Stouffer	HMFDR	Fisher	Max diff	Mean diff
TACR3	chr4	104640197	104641896	1700	10	9.07906e-45	1.80886e-08	7.29328e-05	1.39861e-09	-0.299008	-0.132303
PALMD	chr1	100110875	100111949	1075	8	4.61429e-33	7.74431e-05	0.0038955	6.61708e-07	-0.130485	-0.0769215
CCDC3	chr10	13043313	13043967	655	8	1.02038e-24	2.46772e-06	0.0275413	1.96721e-05	0.278269	0.151756
SGMS2	chr4	108745001	108746046	1046	11	1.61779e-24	0.428863	0.0199306	0.00233937	-0.132851	-0.0374182
ANK3	chr10	62332352	62332846	495	9	7.59024e-18	0.000263215	0.0961825	0.00317364	-0.0923034	-0.062725
TCTEX1D1	chr1	67217673	67218505	833	11	1.23076e-17	0.00150099	0.100306	0.011041	-0.0783881	-0.0564828
CTD-3032H12.2	chr16	54968727	54969706	980	8	7.74046e-16	0.00112588	0.0841407	0.00660086	-0.129487	-0.102617
TRAF5	chr1	211500348	211500971	624	5	1.34837e-15	0.0636875	0.033682	0.00846394	-0.0772577	-0.0231212
KRTAP9-1	chr17	39344432	39345259	828	6	1.83537e-15	0.0105737	0.0344262	0.00349302	-0.0798434	-0.0478334
DPPA4	chr3	109056349	109056875	527	4	4.58504e-15	0.00012002	0.0274476	0.000582226	-0.106293	-0.0871898
CTD-2651B20.3	chr15	45543696	45544335	640	5	4.12004e-14	0.00017466	0.0500823	0.00115986	-0.175556	-0.136411
CASQ2	chr1	116270626	116270777	152	3	4.70014e-13	0.000175587	0.0194978	0.000614118	-0.0744454	-0.0664056
LMF1	chr16	963219	963994	776	5	5.30954e-12	0.00513485	0.0763685	0.0172057	0.108168	0.0822597
GAPDHS	chr19	36024217	36024876	660	11	5.47338e-12	0.080217	0.166189	0.113148	-0.100382	-0.051564
SLC25A2	chr5	140683467	140684150	684	8	5.97353e-12	0.00893976	0.10928	0.0350732	-0.0855519	-0.0642491
RAI1	chr17	17697464	17698048	585	5	1.07362e-11	0.00526397	0.0690415	0.0127789	0.108271	0.076233
PTPRM	chr18	7754943	7754953	11	3	1.15401e-11	0.000434429	0.0247259	0.00137894	-0.0600168	-0.0540982
SYNGAP1	chr6	33400477	33400543	67	4	3.69432e-11	0.00809278	0.067361	0.0191596	-0.0666086	-0.0495466
RP11-167H9.4, RP11-63E16.1, PFN2	chr3	149768539	149769130	592	3	6.31173e-11	0.00226546	0.022714	0.00446916	-0.11059	-0.0851358
	chr1	56880573	56880606	34	3	9.00251e-11	0.00110366	0.0345531	0.00320085	-0.0668449	-0.0498422
ALDH1L2	chr12	105477526	105477694	169	3	9.72829e-11	0.00702639	0.0356745	0.0127941	-0.0517101	-0.0423235
LA16c-366D3.1, LMF1	chr16	981395	982386	992	5	9.8491e-11	0.00199738	0.0873795	0.00950677	0.14344	0.107237
GHRLOS, GHRL	chr3	10334546	10334760	215	4	1.66555e-10	0.00544064	0.0448536	0.00840896	-0.0577703	-0.0454789
	chr5	55529207	55529408	202	5	2.47147e-10	0.05256	0.0504995	0.0252203	-0.0557822	-0.0359822
RP3-468K18.5, LTV1	chr6	144164220	144164803	584	9	5.14136e-10	0.0693741	0.129212	0.121042	-0.0551034	-0.0285795
EVC2	chr4	5709858	5710411	554	9	1.15697e-09	0.03145	0.164599	0.110802	-0.183038	-0.0833126
RP5-921G16.1	chr7	123673583	123673910	328	5	1.20641e-09	0.00754102	0.0952899	0.0222884	-0.113458	-0.0670316
CPEB4	chr5	173317332	173317560	229	3	2.02722e-09	0.00272254	0.0420837	0.0067721	-0.0857638	-0.0739788
HIPK2	chr7	139256352	139256604	253	3	2.50605e-09	0.052936	0.0884761	0.0610958	-0.119535	-0.0799998

### Sheet: Table S8
Supplementary table 8. Pathway analysis of placental DMPs. Significantly enriched BP terms identified in GO enrichment analysis of PAE-associated DMPs in placenta (P < 0.05).
GO ID	Ontology	Term	N	DE	P-value	FDR	Siginicant Genes In Set
GO:0071625	BP	vocalization behavior	20	5	0.000269268	1	EXT1,SHANK2,SHANK1,NRXN1,FOXP2
GO:0006686	BP	sphingomyelin biosynthetic process	7	3	0.000530176	1	ABCA8,SGMS2,SGMS1
GO:0120193	BP	tight junction organization	84	7	0.000966929	1	PATJ,EXT1,F11R,PRKCH,PARD3,PARD6G,CLDN6
GO:2000653	BP	regulation of genetic imprinting	5	2	0.00110707	1	ZNF445,DPPA3
GO:0097106	BP	postsynaptic density organization	29	5	0.00112433	1	SHANK2,SHANK1,TMEM108,SYNGAP1,NRXN1
GO:0099084	BP	postsynaptic specialization organization	31	5	0.00156316	1	SHANK2,SHANK1,TMEM108,SYNGAP1,NRXN1
GO:1900275	BP	negative regulation of phospholipase C activity	2	2	0.0017366	1	ABL1,BICD1
GO:1901898	BP	negative regulation of relaxation of cardiac muscle	2	2	0.00220399	1	PDE4B,PDE4D
GO:0060192	BP	negative regulation of lipase activity	17	3	0.00227039	1	ABL1,BICD1,HDAC9
GO:0017156	BP	calcium-ion regulated exocytosis	62	6	0.00278626	1	RAPGEF4,UNC13C,DOC2B,SCIN,CADPS,CACNA1H
GO:0060191	BP	regulation of lipase activity	97	7	0.00281788	1	ESR1,FGF2,ABL1,BICD1,LMF1,SNCA,HDAC9
GO:0070830	BP	bicellular tight junction assembly	79	6	0.00349241	1	PATJ,F11R,PRKCH,PARD3,PARD6G,CLDN6
GO:0006684	BP	sphingomyelin metabolic process	15	3	0.00362138	1	ABCA8,SGMS2,SGMS1
GO:0120192	BP	tight junction assembly	81	6	0.00379063	1	PATJ,F11R,PRKCH,PARD3,PARD6G,CLDN6
GO:0010649	BP	regulation of cell communication by electrical coupling	14	3	0.00385115	1	ANK3,PDE4D,CASQ2
GO:0032743	BP	positive regulation of interleukin-2 production	30	4	0.00391846	1	ABL1,PDE4B,PDE4D,SPTBN1
GO:0030534	BP	adult behavior	117	8	0.00421249	1	FGF12,SHANK2,HIPK2,PRKN,SHANK1,CEND1,OXR1,NRXN1
GO:0032914	BP	positive regulation of transforming growth factor beta1 production	6	2	0.00442038	1	LUM,SERPINB7
GO:0070842	BP	aggresome assembly	6	2	0.00449462	1	UBD,PRKN
GO:0042391	BP	regulation of membrane potential	430	18	0.00474805	1	KCNMB2,FGF12,SHANK2,ABL1,GABRR1,ANK2,ANK3,CTNNA3,KCND3,KCNH1,PRKN,SHANK1,KCNK10,PXK,RELN,TMEM108,CASQ2,CACNA1H,NRXN1,SLC4A8
GO:0000902	BP	cell morphogenesis	1003	38	0.00481864	1	SEMA3C,DPYSL4,TBR1,CTNND2,CNTN4,COCH,EFNA5,EXT1,SHANK2,FSTL4,NFASC,MACF1,FLRT2,ABL1,SIPA1L1,DNM3,GFRA2,ANK3,OSTN,ITGA7,LIMS1,MYO10,PRKN,F11R,SHANK1,SS18L2,PALMD,PARVA,PARD3,RELN,SHROOM3,SHOX2,TMEM108,SPTBN1,USH2A,CLRN1,WNT3,SEMA3B,SYNGAP1,NRXN1
GO:0035637	BP	multicellular organismal signaling	202	11	0.004931	1	KCNMB2,S1PR1,FGF12,NFASC,ANK2,ANK3,CTNNA3,KCND3,PDE4D,CACNA2D3,CASQ2,CACNA1H
GO:0048812	BP	neuron projection morphogenesis	645	28	0.00499401	1	SEMA3C,DPYSL4,TBR1,CTNND2,CNTN4,EFNA5,EXT1,SHANK2,FSTL4,NFASC,MACF1,FLRT2,ABL1,SIPA1L1,DNM3,GFRA2,ANK3,OSTN,PRKN,SHANK1,SS18L2,PARD3,RELN,SHOX2,TMEM108,SPTBN1,WNT3,SEMA3B,SYNGAP1,NRXN1
GO:2001257	BP	regulation of cation channel activity	175	10	0.0050561	1	DAPK1,FGF12,SHANK2,ANK2,ANK3,UBQLN1,SHANK1,PDE4B,PDE4D,RELN,CASQ2
GO:0030199	BP	collagen fibril organization	53	5	0.0056864	1	COL5A1,COL12A1,EXT1,LUM,TNXB
GO:2001258	BP	negative regulation of cation channel activity	45	4	0.00582269	1	FGF12,ANK3,UBQLN1,CASQ2
GO:0071871	BP	response to epinephrine	15	3	0.00595078	1	PDE4B,RNLS,SNCA
GO:0060047	BP	heart contraction	278	13	0.00595905	1	CELF2,SGCZ,EXT1,FGF12,ANK2,CTNNA3,KCND3,PDE4B,PDE4D,RNLS,CACNA2D3,TACR3,CASQ2,CACNA1H
GO:0031424	BP	keratinization	224	7	0.00628249	1	KRT40,KAZN,KRTAP9-1,KRTAP9-9,KRTAP9-3,KRTAP9-4,KRTAP4-1,KRTAP4-5
GO:0016082	BP	synaptic vesicle priming	19	3	0.00635003	1	ERC2,UNC13C,SNCA
GO:0120039	BP	plasma membrane bounded cell projection morphogenesis	659	28	0.00670587	1	SEMA3C,DPYSL4,TBR1,CTNND2,CNTN4,EFNA5,EXT1,SHANK2,FSTL4,NFASC,MACF1,FLRT2,ABL1,SIPA1L1,DNM3,GFRA2,ANK3,OSTN,PRKN,SHANK1,SS18L2,PARD3,RELN,SHOX2,TMEM108,SPTBN1,WNT3,SEMA3B,SYNGAP1,NRXN1
GO:0048638	BP	regulation of developmental growth	319	15	0.00672302	1	SEMA3C,RAI1,DUSP6,ERBB4,FGF2,FSTL4,MACF1,ABL1,MSTN,GHRH,OSTN,IGF2,PRKN,WNT3,SEMA3B
GO:0043297	BP	apical junction assembly	87	6	0.00682549	1	PATJ,F11R,PRKCH,PARD3,PARD6G,CLDN6
GO:1903071	BP	positive regulation of ER-associated ubiquitin-dependent protein catabolic process	7	2	0.00697097	1	UBQLN1,HERPUD1
GO:0048858	BP	cell projection morphogenesis	663	28	0.00710993	1	SEMA3C,DPYSL4,TBR1,CTNND2,CNTN4,EFNA5,EXT1,SHANK2,FSTL4,NFASC,MACF1,FLRT2,ABL1,SIPA1L1,DNM3,GFRA2,ANK3,OSTN,PRKN,SHANK1,SS18L2,PARD3,RELN,SHOX2,TMEM108,SPTBN1,WNT3,SEMA3B,SYNGAP1,NRXN1
GO:0048631	BP	regulation of skeletal muscle tissue growth	7	2	0.00737281	1	MSTN,IGF2
GO:0050877	BP	nervous system process	1360	34	0.00750649	1	KCNMB2,TBR1,KERA,OR7D4,COCH,S1PR1,OPN5,FGF12,SHANK2,NFASC,ABCA4,ABL1,GABRR1,ANK3,GRM8,OR52B6,OR52N2,OR52E4,LUM,NPTX2,PRKN,TAS2R10,SHANK1,CNTN5,TSPEAR,KCNK10,PARD3,RELN,TMEM108,USH2A,CLRN1,OR13A1,OR52N1,SYNGAP1,CACNA1H,NRXN1
GO:0035249	BP	synaptic transmission, glutamatergic	90	7	0.00787841	1	EXT1,SHANK2,GRM8,UNC13C,PRKN,SHANK1,RELN,NRXN1
GO:0010519	BP	negative regulation of phospholipase activity	8	2	0.00808564	1	ABL1,BICD1
GO:0046005	BP	positive regulation of circadian sleep/wake cycle, REM sleep	1	1	0.00828517	1	GHRH
GO:0032501	BP	multicellular organismal process	7710	160	0.00835272	1	EDIL3,LHFPL2,PSMD14,KCNMB2,SEMA3C,MYBBP1A,UBD,DPYSL4,SH2B2,CELF2,TBR1,RAI1,KERA,KRT40,OR7D4,TSHZ2,COL5A1,COL12A1,SGCZ,CSF3,CTNND2,CNTN4,SGMS2,COCH,DUSP6,S1PR1,EFNA5,ERBB4,ESR1,ESRRG,ALB,EXT1,JMJD1C,OPN5,THSD7A,ELAPOR2,FGF2,FGF12,SHANK2,FSTL4,NFASC,KAZN,MACF1,FPGS,FLRT2,ABCA4,ABL1,GABRR1,RTTN,SIPA1L1,DNM3,KIF26A,MSTN,GFRA2,GHRH,GJB5,ANGPT2,ANK2,ANK3,HIPK2,CTNNA3,GRM8,MYLPF,PKN3,EHD2,JMJD8,BRINP3,OR52B6,OSTN,LRRTM3,IGF2,IL5,DPPA3,ITGA7,KCND3,AFF3,OR52N2,OR52E4,LUM,MIR214,MYO1D,NPTX2,REG3A,PRKN,TAS2R10,F11R,SHANK1,PLLP,SS18L2,GP6,CEND1,PDE4B,PDE4D,WWOX,PIP4K2A,PLCL1,CNTN5,TSPEAR,KCNK10,CCHCR1,RBFOX1,TET2,CASZ1,CCDC40,OXR1,DPPA4,RNLS,DNAJA4,TENM3,PARVA,CACNA2D3,PRKCH,AJAP1,PCDHA1,RNF17,PARD3,RELN,MEIS3,SLC24A3,SHROOM3,RAD51B,HIVEP3,EXOC4,SCTR,ELSPBP1,NXN,SHOX2,TMEM108,SNCA,SPTBN1,TACR3,THBS4,TLE2,TLR1,GPR137B,KRTAP9-1,USH2A,CLRN1,WNT3,SEMA3B,OR13A1,OR52N1,MCPH1,NHEJ1,CUBN,KRTAP9-9,KRTAP9-3,CASQ2,KRTAP9-4,KRTAP4-1,KRTAP4-5,SCIN,CBLB,SERPINB7,SYNGAP1,CACNA1H,SLC28A2,LHX2,NRXN1,FOXP2,SLC4A8,ABCG1,ARHGEF10,ZNF516,HDAC9
GO:0032990	BP	cell part morphogenesis	679	28	0.0085435	1	SEMA3C,DPYSL4,TBR1,CTNND2,CNTN4,EFNA5,EXT1,SHANK2,FSTL4,NFASC,MACF1,FLRT2,ABL1,SIPA1L1,DNM3,GFRA2,ANK3,OSTN,PRKN,SHANK1,SS18L2,PARD3,RELN,SHOX2,TMEM108,SPTBN1,WNT3,SEMA3B,SYNGAP1,NRXN1
GO:0009913	BP	epidermal cell differentiation	359	11	0.00864839	1	KRT40,KAZN,REG3A,PRKCH,KRTAP9-1,USH2A,CLRN1,KRTAP9-9,KRTAP9-3,KRTAP9-4,KRTAP4-1,KRTAP4-5
GO:0007269	BP	neurotransmitter secretion	154	9	0.00865061	1	ERC2,UNC13C,PRKN,PTPRN2,SNCA,DOC2B,CADPS,NRXN1,SLC4A8
GO:0099643	BP	signal release from synapse	154	9	0.00865061	1	ERC2,UNC13C,PRKN,PTPRN2,SNCA,DOC2B,CADPS,NRXN1,SLC4A8
GO:0048667	BP	cell morphogenesis involved in neuron differentiation	579	25	0.00866992	1	SEMA3C,TBR1,CTNND2,CNTN4,EFNA5,EXT1,SHANK2,FSTL4,NFASC,MACF1,FLRT2,ABL1,SIPA1L1,DNM3,GFRA2,ANK3,SHANK1,SS18L2,PARD3,RELN,SHOX2,SPTBN1,CLRN1,WNT3,SEMA3B,SYNGAP1,NRXN1
GO:0034130	BP	toll-like receptor 1 signaling pathway	1	1	0.0087577	1	TLR1
GO:0003015	BP	heart process	288	13	0.00897176	1	CELF2,SGCZ,EXT1,FGF12,ANK2,CTNNA3,KCND3,PDE4B,PDE4D,RNLS,CACNA2D3,TACR3,CASQ2,CACNA1H
GO:0044726	BP	protection of DNA demethylation of female pronucleus	1	1	0.00918938	1	DPPA3
GO:1901078	BP	negative regulation of relaxation of muscle	6	2	0.00922265	1	PDE4B,PDE4D
GO:0035340	BP	inosine transport	1	1	0.00928269	1	SLC28A2
GO:1903069	BP	regulation of ER-associated ubiquitin-dependent protein catabolic process	9	2	0.00957905	1	UBQLN1,HERPUD1
GO:0048630	BP	skeletal muscle tissue growth	9	2	0.00964486	1	MSTN,IGF2
GO:0019606	BP	2-oxobutyrate catabolic process	1	1	0.00978408	1	PHYH
GO:0007268	BP	chemical synaptic transmission	679	25	0.00987174	1	CNTN4,EXT1,FGF12,SHANK2,ABL1,GABRR1,SIPA1L1,ERC2,GRM8,UNC13C,NPTX2,PRKN,SHANK1,PLCL1,PXK,RELN,PTPRN2,EXOC4,SCTR,TMEM108,SNCA,DOC2B,CADPS,SYNGAP1,NRXN1,SLC4A8
GO:0098916	BP	anterograde trans-synaptic signaling	679	25	0.00987174	1	CNTN4,EXT1,FGF12,SHANK2,ABL1,GABRR1,SIPA1L1,ERC2,GRM8,UNC13C,NPTX2,PRKN,SHANK1,PLCL1,PXK,RELN,PTPRN2,EXOC4,SCTR,TMEM108,SNCA,DOC2B,CADPS,SYNGAP1,NRXN1,SLC4A8
GO:0050928	BP	negative regulation of positive chemotaxis	1	1	0.00997132	1	ANGPT2
GO:1901897	BP	regulation of relaxation of cardiac muscle	6	2	0.0100044	1	PDE4B,PDE4D
GO:1903302	BP	regulation of pyruvate kinase activity	1	1	0.0101495	1	JMJD8
GO:0034330	BP	cell junction organization	699	27	0.0104931	1	PATJ,CTNND2,EFNA5,ERBB4,EXT1,SHANK2,NFASC,MACF1,FLRT2,ABL1,SIPA1L1,DNM3,ERC2,ANK3,LRRTM3,LIMS1,UNC13C,F11R,SHANK1,CNTN5,PRKCH,PARD3,RELN,TMEM108,SNCA,PARD6G,SYNGAP1,CLDN6,NRXN1
GO:0030216	BP	keratinocyte differentiation	301	9	0.0106787	1	KRT40,KAZN,REG3A,PRKCH,KRTAP9-1,KRTAP9-9,KRTAP9-3,KRTAP9-4,KRTAP4-1,KRTAP4-5
GO:0006935	BP	chemotaxis	639	23	0.0110285	1	SEMA3C,DPYSL4,TBR1,CNTN4,S1PR1,EFNA5,EXT1,FGF2,NFASC,FLRT2,MSTN,GFRA2,ANGPT2,CXCL2,BIN2,PDE4B,PARVA,CCL28,RELN,SPTBN1,THBS4,WNT3,SEMA3B,NRXN1
GO:0009593	BP	detection of chemical stimulus	451	9	0.0111055	1	KCNMB2,OR7D4,OR52B6,OR52N2,OR52E4,TAS2R10,TLR1,OR13A1,OR52N1,CASQ2
GO:0046901	BP	tetrahydrofolylpolyglutamate biosynthetic process	1	1	0.0111463	1	FPGS
GO:0042330	BP	taxis	641	23	0.0112122	1	SEMA3C,DPYSL4,TBR1,CNTN4,S1PR1,EFNA5,EXT1,FGF2,NFASC,FLRT2,MSTN,GFRA2,ANGPT2,CXCL2,BIN2,PDE4B,PARVA,CCL28,RELN,SPTBN1,THBS4,WNT3,SEMA3B,NRXN1
GO:1903017	BP	positive regulation of exo-alpha-sialidase activity	1	1	0.0112174	1	GBA3
GO:0021686	BP	cerebellar granular layer maturation	1	1	0.011279	1	CEND1
GO:0021933	BP	radial glia guided migration of cerebellar granule cell	1	1	0.011279	1	CEND1
GO:0019226	BP	transmission of nerve impulse	67	5	0.0113376	1	KCNMB2,S1PR1,FGF12,NFASC,ANK3,CACNA1H

### Sheet: Table S9
Supplementary table 9. Pathway analysis of placental DMRs. Significantly enriched BP terms identified in GO enrichment analysis of PAE-associated DMRs in placenta (P < 0.05).
GO ID	Ontology	Term	N	DE	P-value	FDR
GO:0035340	BP	inosine transport	1	1	0.00325686	1
GO:0046184	BP	aldehyde biosynthetic process	15	2	0.00327858	1
GO:0050928	BP	negative regulation of positive chemotaxis	1	1	0.00363626	1
GO:0044726	BP	protection of DNA demethylation of female pronucleus	1	1	0.00364842	1
GO:0010649	BP	regulation of cell communication by electrical coupling	14	2	0.00381119	1
GO:1903302	BP	regulation of pyruvate kinase activity	1	1	0.00406746	1
GO:1905564	BP	positive regulation of vascular endothelial cell proliferation	23	2	0.00442401	1
GO:0014843	BP	growth factor dependent regulation of skeletal muscle satellite cell proliferation	1	1	0.00507848	1
GO:1902748	BP	positive regulation of lens fiber cell differentiation	1	1	0.00507848	1
GO:0050922	BP	negative regulation of chemotaxis	61	3	0.00662813	1
GO:0051004	BP	regulation of lipoprotein lipase activity	24	2	0.00704269	1
GO:1901017	BP	negative regulation of potassium ion transmembrane transporter activity	23	2	0.00804233	1
GO:1903672	BP	positive regulation of sprouting angiogenesis	28	2	0.00839813	1
GO:0003352	BP	regulation of cilium movement	33	2	0.00841745	1
GO:0090050	BP	positive regulation of cell migration involved in sprouting angiogenesis	33	2	0.00848177	1
GO:0050920	BP	regulation of chemotaxis	211	5	0.00849505	1
GO:0097320	BP	plasma membrane tubulation	20	2	0.00885378	1
GO:0071514	BP	genetic imprinting	24	2	0.0090357	1
GO:1905371	BP	ceramide phosphoethanolamine metabolic process	1	1	0.00905639	1
GO:1905373	BP	ceramide phosphoethanolamine biosynthetic process	1	1	0.00905639	1
GO:0021757	BP	caudate nucleus development	1	1	0.00931078	1
GO:0021758	BP	putamen development	1	1	0.00931078	1
GO:0098582	BP	innate vocalization behavior	1	1	0.00931078	1
GO:0071625	BP	vocalization behavior	16	2	0.00962001	1
GO:0060064	BP	Spemann organizer formation at the anterior end of the primitive streak	1	1	0.010363	1
GO:1905474	BP	canonical Wnt signaling pathway involved in stem cell proliferation	1	1	0.010363	1
GO:0030317	BP	flagellated sperm motility	94	3	0.0103737	1
GO:0097722	BP	sperm motility	94	3	0.0103737	1
GO:0009443	BP	pyridoxal 5'-phosphate salvage	1	1	0.0105001	1
GO:0060669	BP	embryonic placenta morphogenesis	24	2	0.0107502	1
GO:0050771	BP	negative regulation of axonogenesis	61	3	0.0112472	1
GO:0101023	BP	vascular endothelial cell proliferation	41	2	0.0114729	1
GO:1905562	BP	regulation of vascular endothelial cell proliferation	41	2	0.0114729	1
GO:1901380	BP	negative regulation of potassium ion transmembrane transport	27	2	0.0115436	1
GO:1990678	BP	histone H4-K16 deacetylation	1	1	0.0120952	1
GO:1900827	BP	positive regulation of membrane depolarization during cardiac muscle cell action potential	1	1	0.0122651	1
GO:0050793	BP	regulation of developmental process	2385	23	0.0128155	1
GO:0150032	BP	positive regulation of protein localization to lysosome	2	1	0.0131635	1
GO:0042823	BP	pyridoxal phosphate biosynthetic process	2	1	0.014026	1
GO:0032006	BP	regulation of TOR signaling	93	3	0.014196	1
GO:0044338	BP	canonical Wnt signaling pathway involved in mesenchymal stem cell differentiation	2	1	0.0142384	1
GO:0060294	BP	cilium movement involved in cell motility	108	3	0.0142561	1
GO:1990575	BP	mitochondrial L-ornithine transmembrane transport	3	1	0.0142841	1
GO:0001661	BP	conditioned taste aversion	2	1	0.01431	1
GO:0042660	BP	positive regulation of cell fate specification	2	1	0.0146767	1
GO:0045766	BP	positive regulation of angiogenesis	173	4	0.0153007	1
GO:1904018	BP	positive regulation of vasculature development	173	4	0.0153007	1
GO:0010810	BP	regulation of cell-substrate adhesion	210	5	0.015403	1
GO:1903237	BP	negative regulation of leukocyte tethering or rolling	4	1	0.0156385	1
GO:0048638	BP	regulation of developmental growth	301	6	0.015786	1
GO:1901536	BP	negative regulation of DNA demethylation	3	1	0.0159855	1
GO:0042819	BP	vitamin B6 biosynthetic process	3	1	0.015999	1
GO:0060591	BP	chondroblast differentiation	4	1	0.0160975	1
GO:0032238	BP	adenosine transport	3	1	0.0162479	1
GO:0060191	BP	regulation of lipase activity	94	3	0.0162595	1
GO:0010650	BP	positive regulation of cell communication by electrical coupling	2	1	0.0163111	1
GO:1904823	BP	purine nucleobase transmembrane transport	4	1	0.0165127	1
GO:0044725	BP	chromatin reprogramming in the zygote	3	1	0.0167907	1
GO:0048014	BP	Tie signaling pathway	3	1	0.016846	1
GO:0048843	BP	negative regulation of axon extension involved in axon guidance	25	2	0.0168824	1
GO:0010644	BP	cell communication by electrical coupling	31	2	0.0169319	1
GO:1905867	BP	epididymis development	4	1	0.0171626	1
GO:0042822	BP	pyridoxal phosphate metabolic process	3	1	0.0174833	1
GO:0019228	BP	neuronal action potential	32	2	0.0178213	1
GO:0022603	BP	regulation of anatomical structure morphogenesis	957	12	0.0180051	1
GO:0031128	BP	developmental induction	31	2	0.0182682	1
GO:2000653	BP	regulation of genetic imprinting	5	1	0.018605	1
GO:0060632	BP	regulation of microtubule-based movement	46	2	0.0187931	1
GO:0043267	BP	negative regulation of potassium ion transport	34	2	0.0188108	1
GO:2001258	BP	negative regulation of cation channel activity	42	2	0.0190397	1
GO:1902531	BP	regulation of intracellular signal transduction	1693	17	0.0193083	1
GO:0018094	BP	protein polyglycylation	3	1	0.0198487	1
GO:0031424	BP	keratinization	211	3	0.0199066	1
GO:0048697	BP	positive regulation of collateral sprouting in absence of injury	2	1	0.0199108	1
GO:0072658	BP	maintenance of protein location in membrane	2	1	0.0200339	1
GO:0072660	BP	maintenance of protein location in plasma membrane	2	1	0.0200339	1
GO:0015860	BP	purine nucleoside transmembrane transport	4	1	0.0200797	1
GO:0032008	BP	positive regulation of TOR signaling	40	2	0.0201655	1
GO:0097106	BP	postsynaptic density organization	28	2	0.0201802	1
GO:0015855	BP	pyrimidine nucleobase transport	5	1	0.0204545	1
GO:0030860	BP	regulation of polarized epithelial cell differentiation	2	1	0.0206305	1
GO:1902533	BP	positive regulation of intracellular signal transduction	959	11	0.0212131	1
GO:0120178	BP	steroid hormone biosynthetic process	48	2	0.0212542	1
GO:0001539	BP	cilium or flagellum-dependent cell motility	120	3	0.0215715	1
GO:0060285	BP	cilium-dependent cell motility	120	3	0.0215715	1
GO:0060061	BP	Spemann organizer formation	4	1	0.0215882	1
GO:0035469	BP	determination of pancreatic left/right asymmetry	4	1	0.0218955	1
GO:0046620	BP	regulation of organ growth	95	3	0.0222473	1
GO:0042364	BP	water-soluble vitamin biosynthetic process	5	1	0.0222736	1
GO:0051239	BP	regulation of multicellular organismal process	2634	23	0.0223053	1
GO:0150031	BP	regulation of protein localization to lysosome	3	1	0.0224472	1
GO:0070474	BP	positive regulation of uterine smooth muscle contraction	6	1	0.0225789	1
GO:0099084	BP	postsynaptic specialization organization	30	2	0.0230425	1
GO:0044339	BP	canonical Wnt signaling pathway involved in osteoblast differentiation	4	1	0.0232754	1
GO:2000467	BP	positive regulation of glycogen (starch) synthase activity	5	1	0.0232953	1
GO:1901215	BP	negative regulation of neuron death	187	4	0.0236722	1
GO:1904849	BP	positive regulation of cell chemotaxis to fibroblast growth factor	3	1	0.02385	1
GO:2000546	BP	positive regulation of endothelial cell chemotaxis to fibroblast growth factor	3	1	0.02385	1
GO:1904954	BP	canonical Wnt signaling pathway involved in midbrain dopaminergic neuron differentiation	4	1	0.0244993	1
GO:0050770	BP	regulation of axonogenesis	141	4	0.0247719	1
GO:0042816	BP	vitamin B6 metabolic process	5	1	0.0250829	1
GO:0098880	BP	maintenance of postsynaptic specialization structure	3	1	0.0254112	1
GO:0031017	BP	exocrine pancreas development	5	1	0.0255023	1
GO:0048841	BP	regulation of axon extension involved in axon guidance	31	2	0.0256691	1
GO:0048633	BP	positive regulation of skeletal muscle tissue growth	4	1	0.0258189	1
GO:0071910	BP	determination of liver left/right asymmetry	5	1	0.0258717	1
GO:0015862	BP	uridine transport	5	1	0.0259402	1
GO:0015864	BP	pyrimidine nucleoside transport	5	1	0.0259402	1
GO:0060235	BP	lens induction in camera-type eye	3	1	0.0260161	1
GO:0031929	BP	TOR signaling	114	3	0.0269986	1
GO:0034198	BP	cellular response to amino acid starvation	45	2	0.0272103	1
GO:0010508	BP	positive regulation of autophagy	116	3	0.0272753	1
GO:0048856	BP	anatomical structure development	5619	42	0.0273005	1
GO:0060623	BP	regulation of chromosome condensation	5	1	0.0273535	1
GO:0006863	BP	purine nucleobase transport	7	1	0.0275951	1
GO:0048696	BP	regulation of collateral sprouting in absence of injury	3	1	0.027701	1
GO:0021764	BP	amygdala development	4	1	0.0277387	1
GO:1903352	BP	L-ornithine transmembrane transport	5	1	0.0277856	1
GO:0043535	BP	regulation of blood vessel endothelial cell migration	139	3	0.0278042	1
GO:1900825	BP	regulation of membrane depolarization during cardiac muscle cell action potential	5	1	0.0280575	1
GO:1904995	BP	negative regulation of leukocyte adhesion to vascular endothelial cell	11	1	0.0281101	1
GO:0048598	BP	embryonic morphogenesis	556	8	0.0281719	1
GO:0086010	BP	membrane depolarization during action potential	36	2	0.0288041	1
GO:0009653	BP	anatomical structure morphogenesis	2580	24	0.0290562	1
GO:0051651	BP	maintenance of location in cell	197	4	0.0294709	1
GO:0042989	BP	sequestering of actin monomers	6	1	0.0299755	1
GO:0043537	BP	negative regulation of blood vessel endothelial cell migration	69	2	0.0302282	1
GO:0070837	BP	dehydroascorbic acid transport	7	1	0.0303073	1
GO:1903670	BP	regulation of sprouting angiogenesis	59	2	0.0304101	1
GO:0038028	BP	insulin receptor signaling pathway via phosphatidylinositol 3-kinase	4	1	0.0309877	1
GO:1990928	BP	response to amino acid starvation	48	2	0.0309889	1
GO:0015851	BP	nucleobase transport	8	1	0.0315999	1
GO:0021987	BP	cerebral cortex development	99	3	0.0316431	1
GO:0051005	BP	negative regulation of lipoprotein lipase activity	7	1	0.0317857	1
GO:0010506	BP	regulation of autophagy	315	5	0.0319917	1
GO:0007520	BP	myoblast fusion	39	2	0.0320402	1
GO:0043087	BP	regulation of GTPase activity	438	7	0.0323681	1
GO:0032502	BP	developmental process	6070	44	0.0323689	1
GO:0071907	BP	determination of digestive tract left/right asymmetry	6	1	0.0329423	1
GO:0016191	BP	synaptic vesicle uncoating	4	1	0.0332984	1
GO:0000056	BP	ribosomal small subunit export from nucleus	8	1	0.0333426	1
GO:0014902	BP	myotube differentiation	109	3	0.033401	1
GO:0090049	BP	regulation of cell migration involved in sprouting angiogenesis	70	2	0.0342293	1
GO:0048640	BP	negative regulation of developmental growth	102	3	0.0344325	1
GO:0031532	BP	actin cytoskeleton reorganization	100	3	0.0345629	1
GO:0010764	BP	negative regulation of fibroblast migration	7	1	0.0349396	1
GO:0006081	BP	cellular aldehyde metabolic process	62	2	0.034998	1
GO:1901642	BP	nucleoside transmembrane transport	7	1	0.0356418	1
GO:2000465	BP	regulation of glycogen (starch) synthase activity	7	1	0.036207	1
GO:0038001	BP	paracrine signaling	6	1	0.036262	1
GO:1902746	BP	regulation of lens fiber cell differentiation	7	1	0.0362961	1
GO:0072318	BP	clathrin coat disassembly	5	1	0.0363749	1
GO:0015822	BP	ornithine transport	6	1	0.0364551	1
GO:0048846	BP	axon extension involved in axon guidance	36	2	0.0372462	1
GO:1902284	BP	neuron projection extension involved in neuron projection guidance	36	2	0.0372462	1
GO:0048631	BP	regulation of skeletal muscle tissue growth	6	1	0.0376872	1
GO:1902093	BP	positive regulation of flagellated sperm motility	10	1	0.0378013	1
GO:2000155	BP	positive regulation of cilium-dependent cell motility	10	1	0.0378013	1
GO:0098902	BP	regulation of membrane depolarization during action potential	6	1	0.0378953	1
GO:0002692	BP	negative regulation of cellular extravasation	8	1	0.0383224	1
GO:0043045	BP	DNA methylation involved in embryo development	7	1	0.0388325	1
GO:1901538	BP	changes to DNA methylation involved in embryo development	7	1	0.0388325	1
GO:0030517	BP	negative regulation of axon extension	41	2	0.038876	1
GO:0060315	BP	negative regulation of ryanodine-sensitive calcium-release channel activity	10	1	0.0400029	1
GO:0086029	BP	Purkinje myocyte to ventricular cardiac muscle cell signaling	6	1	0.0403597	1
GO:0086068	BP	Purkinje myocyte to ventricular cardiac muscle cell communication	6	1	0.0403597	1
GO:0070212	BP	protein poly-ADP-ribosylation	8	1	0.040631	1
GO:0043547	BP	positive regulation of GTPase activity	367	6	0.0408314	1
GO:0046622	BP	positive regulation of organ growth	50	2	0.0411907	1
GO:0007009	BP	plasma membrane organization	110	3	0.0412193	1
GO:0072319	BP	vesicle uncoating	6	1	0.0414421	1
GO:0000050	BP	urea cycle	10	1	0.041619	1
GO:0032102	BP	negative regulation of response to external stimulus	377	5	0.0417999	1
GO:0030578	BP	PML body organization	6	1	0.0423722	1
GO:0070471	BP	uterine smooth muscle contraction	9	1	0.0427085	1
GO:0070472	BP	regulation of uterine smooth muscle contraction	9	1	0.0427085	1
GO:0048630	BP	skeletal muscle tissue growth	8	1	0.0430268	1
GO:0035768	BP	endothelial cell chemotaxis to fibroblast growth factor	8	1	0.0435778	1
GO:2000544	BP	regulation of endothelial cell chemotaxis to fibroblast growth factor	8	1	0.0435778	1
GO:0030154	BP	cell differentiation	3996	31	0.0440801	1
GO:0060287	BP	epithelial cilium movement involved in determination of left/right asymmetry	9	1	0.0441893	1
GO:0040014	BP	regulation of multicellular organism growth	59	2	0.0442245	1
GO:0051409	BP	response to nitrosative stress	9	1	0.044261	1
GO:0043524	BP	negative regulation of neuron apoptotic process	130	3	0.0442773	1
GO:0007528	BP	neuromuscular junction development	45	2	0.0444917	1
GO:0034983	BP	peptidyl-lysine deacetylation	7	1	0.0447307	1
GO:0010455	BP	positive regulation of cell fate commitment	12	1	0.0447773	1
GO:0048568	BP	embryonic organ development	402	6	0.0448178	1
GO:0015858	BP	nucleoside transport	9	1	0.0448871	1
GO:0035766	BP	cell chemotaxis to fibroblast growth factor	9	1	0.044891	1
GO:1904847	BP	regulation of cell chemotaxis to fibroblast growth factor	9	1	0.044891	1
GO:0003353	BP	positive regulation of cilium movement	11	1	0.0450619	1
GO:0007217	BP	tachykinin receptor signaling pathway	8	1	0.0455351	1
GO:0032507	BP	maintenance of protein location in cell	60	2	0.0455748	1
GO:0070988	BP	demethylation	66	2	0.0458868	1
GO:0003341	BP	cilium movement	157	3	0.0459908	1
GO:1901016	BP	regulation of potassium ion transmembrane transporter activity	59	2	0.0462287	1
GO:0043467	BP	regulation of generation of precursor metabolites and energy	153	3	0.0462504	1
GO:0033209	BP	tumor necrosis factor-mediated signaling pathway	165	3	0.0462927	1
GO:0044340	BP	canonical Wnt signaling pathway involved in regulation of cell proliferation	6	1	0.0463199	1
GO:0050918	BP	positive chemotaxis	58	2	0.0464107	1
GO:0051280	BP	negative regulation of release of sequestered calcium ion into cytosol	12	1	0.0465676	1
GO:0010811	BP	positive regulation of cell-substrate adhesion	119	3	0.0468669	1
GO:0019627	BP	urea metabolic process	12	1	0.0471149	1
GO:0071941	BP	nitrogen cycle metabolic process	12	1	0.0471149	1
GO:1901535	BP	regulation of DNA demethylation	7	1	0.0476715	1
GO:0000768	BP	syncytium formation by plasma membrane fusion	52	2	0.0479322	1
GO:0140253	BP	cell-cell fusion	52	2	0.0479322	1
GO:2000026	BP	regulation of multicellular organismal development	1330	13	0.0491491	1
GO:0071286	BP	cellular response to magnesium ion	7	1	0.0492045	1
GO:0006949	BP	syncytium formation	54	2	0.0493487	1
GO:0007275	BP	multicellular organism development	5161	38	0.0493643	1
GO:0043534	BP	blood vessel endothelial cell migration	163	3	0.0498802	1
GO:0042446	BP	hormone biosynthetic process	67	2	0.0499228	1

### Sheet: Table S10
Supplementary table 10. Sample-specific normalized placental DNAm levels (analyzed by microarrays) of target genes selected for EpiTYPER analysis. a) PAE samples and b) control samples. Highlighted boxes represent samples selected for each target gene. Owing to the proximity of two most significant DMPs of FOXP2 (bolded) in one unit, they were analyzed together as a mean DNAm value.
a) PAE samples					Sample ID:
Gene	Probe	Chromosome	UCSC RefGene Group	Relation to Island	3	13	21	19	20	25	26	28	27	32	33	36	38	39	42	15	4	1	43	2	8	9	44	11	12	45	17	46	18	47	22	23	24	48	30	31	50	51	52	53	54	34	55	35	37	40	41	57	49	58	59	60	56	61	62	63	64	65	66	7	5	6	10	16	29	68	69	14	70
DPPA4	cg14836960	chr3	TSS200	OpenSea	0.51741	0.442235	0.528621	0.557874	0.573068	0.604095	0.614255	0.662842	0.572982	0.542322	0.628243	0.56862	0.61397	0.529613	0.602199	0.595086	0.475358	0.594227	0.707195	0.520526	0.572564	0.636241	0.755515	0.577645	0.46974	0.656408	0.5554	0.523908	0.498269	0.711738	0.488004	0.592564	0.624223	0.617498	0.550617	0.64672	0.631873	0.518484	0.515471	0.597531	0.619389	0.62522	0.64295	0.510337	0.62233	0.512658	0.67077	0.587036	0.566082	0.575454	0.47985	0.637215	0.676014	0.504301	0.578186	0.517343	0.413078	0.547251	0.529532	0.405079	0.635297	0.561569	0.576959	0.368864	0.609398	0.736271	0.594197	0.493668	0.754356
FOXP2	cg02211646	chr7	1stExon;5'UTR	OpenSea	0.546465	0.477318	0.514714	0.463716	0.439679	0.531523	0.567024	0.452845	0.530806	0.531538	0.460806	0.579669	0.539034	0.614053	0.539952	0.563859	0.42183	0.510051	0.571852	0.499754	0.570865	0.512459	0.505852	0.487718	0.509181	0.55157	0.441994	0.571086	0.458206	0.500317	0.454661	0.51592	0.575209	0.5616	0.521482	0.522335	0.525298	0.402318	0.610857	0.535648	0.47892	0.517649	0.523047	0.49715	0.609612	0.416769	0.520223	0.412039	0.424647	0.517692	0.52353	0.503283	0.587572	0.449051	0.581022	0.489765	0.514245	0.489696	0.559967	0.419409	0.558987	0.505165	0.56383	0.443118	0.621698	0.506785	0.499844	0.428487	0.53744
FOXP2	cg18871253	chr7	1stExon;5'UTR	OpenSea	0.531642	0.385013	0.470436	0.431404	0.371987	0.513211	0.54389	0.387975	0.574167	0.48727	0.479477	0.531888	0.495856	0.593172	0.470522	0.529997	0.446824	0.502915	0.564154	0.475064	0.573254	0.497414	0.474262	0.419321	0.465481	0.510425	0.417564	0.505393	0.450172	0.402149	0.421192	0.497789	0.58673	0.532875	0.521431	0.486537	0.498498	0.339961	0.610774	0.497799	0.413031	0.454443	0.468171	0.49958	0.591747	0.356627	0.468575	0.33287	0.315812	0.463573	0.556341	0.415413	0.590347	0.397227	0.558082	0.406281	0.463475	0.489438	0.463579	0.365746	0.567567	0.439567	0.593189	0.414667	0.580582	0.443584	0.448769	0.367578	0.444895
FOXP2	cg24786986	chr7	1stExon;5'UTR	OpenSea	0.523946	0.419629	0.477623	0.396034	0.412433	0.520007	0.534177	0.420376	0.559734	0.475033	0.430837	0.53961	0.517582	0.610229	0.503423	0.540804	0.431976	0.54695	0.558509	0.458287	0.595422	0.48799	0.478416	0.435436	0.473315	0.539498	0.399871	0.537439	0.465491	0.417509	0.439956	0.523434	0.586735	0.575042	0.518299	0.470934	0.460809	0.322377	0.671698	0.503145	0.438923	0.454213	0.45508	0.488905	0.64132	0.31331	0.527064	0.362517	0.361479	0.474894	0.503225	0.402314	0.587119	0.391036	0.54091	0.454801	0.478915	0.470017	0.481157	0.34474	0.589432	0.478933	0.602737	0.468362	0.551768	0.490192	0.460537	0.373907	0.464583
FOXP2	cg18546840	chr7	1stExon;5'UTR	OpenSea	0.511099	0.408794	0.529731	0.420167	0.439428	0.508067	0.548045	0.426279	0.543628	0.506597	0.454024	0.570007	0.545581	0.65668	0.521776	0.568927	0.509841	0.549884	0.580556	0.504332	0.576366	0.517995	0.461164	0.448625	0.489493	0.561855	0.397443	0.552794	0.484712	0.450245	0.462643	0.510284	0.57365	0.562341	0.53073	0.527151	0.493209	0.32704	0.63324	0.544541	0.442286	0.504335	0.472029	0.479406	0.623104	0.359487	0.517008	0.371033	0.352415	0.497076	0.516606	0.407391	0.587368	0.394175	0.551793	0.436613	0.494515	0.508366	0.508948	0.366616	0.590609	0.483544	0.609696	0.447245	0.615442	0.494488	0.482395	0.375886	0.453037
TACR3	cg16461251	chr4	1stExon;5'UTR	S_Shore	0.151319	0.217861	0.274101	0.670662	0.590382	0.265411	0.177088	0.322675	0.33055	0.264069	0.349208	0.559021	0.476954	0.559559	0.0267872	0.387955	0.447664	0.355371	0.430582	0.0456328	0.540598	0.41496	0.217712	0.461258	0.589415	0.0859692	0.142857	0.261932	0.412484	0.318486	0.39802	0.406852	0.103086	0.429264	0.178001	0.45125	0.411276	0.123589	0.369943	0.540675	0.114008	0.301778	0.451282	0.0446546	0.346248	0.36107	0.249389	0.446548	0.328773	0.571549	0.467664	0.374909	0.268184	0.49438	0.47544	0.468476	0.23598	0.244297	0.0443633	0.0307709	0.0809676	0.092702	0.557914	0.032926	0.34366	0.510313	0.50688	0.252359	0.136511
b) Control samples					Sample ID:
Gene	Probe	Chromosome	UCSC RefGene Group	Relation to Island	85	93	103	104	107	110	112	115	116	120	119	121	122	123	124	127	128	126	129	130	125	132	133	134	135	136	137	138	139	140	141	142	143	144	145	148	149	150	151	152	153	155	156	157	158	159	160	161	162	163	164	165	166	167	168	169	170	171	173	174	175	176	179	178	780	101
DPPA4	cg14836960	chr3	TSS200	OpenSea	0.634417	0.559922	0.511959	0.505119	0.567061	0.583163	0.679425	0.500906	0.562069	0.59614	0.505931	0.629207	0.630335	0.599404	0.63964	0.628404	0.546376	0.664887	0.589138	0.547841	0.610783	0.529878	0.685001	0.627303	0.599676	0.642946	0.581713	0.645457	0.71392	0.656934	0.645878	0.552182	0.667554	0.644144	0.638073	0.598252	0.605808	0.675353	0.643962	0.634547	0.650472	0.589019	0.508034	0.698046	0.618819	0.600129	0.629485	0.641556	0.642884	0.671609	0.613682	0.655395	0.619466	0.72744	0.58988	0.654935	0.680402	0.674055	0.609915	0.521284	0.571541	0.654746	0.577008	0.587774	0.674723	0.527628
FOXP2	cg02211646	chr7	1stExon;5'UTR	OpenSea	0.591186	0.510206	0.525523	0.513875	0.504159	0.484766	0.461999	0.535367	0.424667	0.525497	0.392189	0.505122	0.494283	0.515512	0.465686	0.535705	0.538643	0.424966	0.519833	0.525783	0.471617	0.55033	0.451849	0.510637	0.497629	0.59499	0.549908	0.583508	0.558747	0.533656	0.529661	0.512058	0.518625	0.613374	0.548039	0.54218	0.516348	0.53085	0.612869	0.575753	0.519473	0.485456	0.476996	0.597013	0.458639	0.555302	0.589751	0.561805	0.541259	0.509067	0.575111	0.490356	0.551024	0.56517	0.562309	0.560303	0.477728	0.514478	0.503372	0.552542	0.59175	0.493292	0.486412	0.534785	0.562535	0.540615
FOXP2	cg18871253	chr7	1stExon;5'UTR	OpenSea	0.578757	0.450571	0.541567	0.548496	0.495314	0.500741	0.440809	0.554996	0.38072	0.501731	0.346334	0.502498	0.409532	0.502931	0.473128	0.519002	0.527751	0.339042	0.533379	0.517742	0.482426	0.560854	0.431376	0.492735	0.4876	0.603001	0.535741	0.549604	0.51705	0.5288	0.471477	0.468879	0.486763	0.567616	0.534813	0.531276	0.49373	0.514799	0.598493	0.556832	0.443342	0.461753	0.464844	0.561199	0.390292	0.465587	0.610283	0.546152	0.509966	0.394419	0.594739	0.465556	0.517574	0.510575	0.486556	0.582847	0.432574	0.508682	0.454026	0.48632	0.531472	0.41674	0.432988	0.488729	0.552784	0.547099
FOXP2	cg24786986	chr7	1stExon;5'UTR	OpenSea	0.590292	0.461071	0.576437	0.489874	0.496018	0.48905	0.418959	0.558437	0.403893	0.502645	0.309762	0.527834	0.436443	0.474446	0.46394	0.496814	0.520957	0.324959	0.544433	0.49297	0.516167	0.542276	0.503539	0.521319	0.49674	0.605585	0.546413	0.578601	0.551015	0.507552	0.503908	0.416858	0.483056	0.605519	0.511798	0.560501	0.517507	0.495842	0.612243	0.588318	0.493234	0.464423	0.446832	0.630006	0.43376	0.524855	0.585393	0.544493	0.498965	0.482242	0.606088	0.437788	0.553377	0.528344	0.508361	0.564938	0.429863	0.530621	0.456682	0.543389	0.547917	0.471453	0.429808	0.472616	0.515521	0.559243
FOXP2	cg18546840	chr7	1stExon;5'UTR	OpenSea	0.57789	0.509106	0.53867	0.532681	0.49812	0.496182	0.425478	0.548267	0.415977	0.518025	0.336795	0.486294	0.457878	0.483272	0.433803	0.523332	0.54732	0.378736	0.514132	0.504393	0.491248	0.564224	0.478498	0.501944	0.511984	0.615267	0.544283	0.566719	0.542225	0.476564	0.517364	0.470295	0.475955	0.608352	0.551279	0.531787	0.508019	0.497873	0.606578	0.600631	0.482253	0.491157	0.457602	0.605894	0.411643	0.509612	0.583243	0.565725	0.53657	0.470698	0.611252	0.468287	0.543146	0.546359	0.567014	0.593888	0.451502	0.522774	0.430628	0.534958	0.549015	0.45169	0.436613	0.476327	0.574815	0.566328
TACR3	cg16461251	chr4	1stExon;5'UTR	S_Shore	0.148064	0.394352	0.356315	0.46577	0.453665	0.369023	0.291769	0.277192	0.40748	0.526206	0.376595	0.410008	0.252074	0.560868	0.29373	0.468049	0.492688	0.306219	0.202795	0.658995	0.468505	0.527723	0.312888	0.482492	0.401705	0.339077	0.500385	0.277097	0.515794	0.339968	0.380223	0.40867	0.555195	0.400931	0.388186	0.25987	0.366119	0.176135	0.372724	0.19862	0.483995	0.503188	0.224015	0.367827	0.292937	0.402985	0.385428	0.179067	0.23902	0.41133	0.501618	0.362292	0.429941	0.448056	0.150913	0.45102	0.189733	0.310115	0.279324	0.313669	0.633604	0.179549	0.348963	0.293675	0.0502073	0.0938545

### Sheet: Table S11
Supplementary table 11. PAE- and early PAE-associated differentially expressed genes in the placenta analyzed by mRNA-seq: adjusted by smoking and sex. a) PAE and b) early PAE. Significant genes are ordered according to the adjusted P-value (FDR) starting from the smallest, downregulated genes being first.
a) PAE
Gene	Base Mean	LogFC	P-value	FDR
SERP1	209.041	0.268622	5.46324e-06	0.0430613
b) Early PAE
Gene	Base Mean	LogFC	P-value	FDR
IGFBP1	32.6454	7.65657	1.07684e-11	3.5244e-07
RBP4	3.93556	5.33437	1.95888e-10	3.2056e-06
DKK1	13.1982	3.21394	1.56458e-07	0.00170691
PAEP	1.82625	4.37229	2.46206e-06	0.0201452
CD248	4.50276	2.69187	6.271e-06	0.0410487

### Sheet: Table S12
Supplementary table 12. PAE-associated differentially expressed genes in the placenta analyzed by mRNA-seq: no adjustments. Significant genes are ordered according to the adjusted P-value (FDR) starting from the smallest, downregulated genes being first.
Gene	Base Mean	LogFC	P-value	FDR
CHP1	29.0858	-0.539324	1.17509e-09	1.83857e-06
HIPK2	17.5155	-0.590646	7.90848e-08	2.64809e-05
ABCA1	43.0282	-0.572209	1.69691e-07	4.24806e-05
TMEM41B	43.3523	-0.369378	2.44696e-07	5.25448e-05
TLE3	49.2983	-0.427366	3.11682e-07	5.91109e-05
COLGALT1	25.9155	-0.484964	6.08297e-07	9.50321e-05
RASIP1	3.67677	-0.822461	1.21287e-06	0.000168683
RAPGEF2	25.2208	-0.387105	1.37653e-06	0.000182704
MAF	24.1731	-0.529333	1.38666e-06	0.000182704
MTCO1P40	5.77785	-0.81949	1.60541e-06	0.000192391
LARP4B	47.2994	-0.359983	1.84839e-06	0.00021033
GCM1	91.8637	-0.620142	2.16753e-06	0.000235922
PIP4K2A	18.0976	-0.620766	2.35377e-06	0.000246973
ATXN2L	16.1427	-0.432899	2.69855e-06	0.000261843
PXDN	7.3186	-0.806518	2.68251e-06	0.000261843
GAA	187.755	-0.307095	2.8319e-06	0.000272669
CRISPLD2	22.2312	-0.599751	3.37591e-06	0.000304002
AXL	8.26244	-1.08672	3.53147e-06	0.000315739
HTRA3	3.34353	-1.13727	4.45241e-06	0.000361889
LAMC1	78.0635	-0.443789	4.88685e-06	0.000387144
MAP11	5.33254	-0.700708	6.38668e-06	0.000484497
S1PR2	17.4976	-0.801309	6.76484e-06	0.000504021
SENP5	31.0387	-0.419383	7.24927e-06	0.000521318
NFIA	8.98305	-0.572604	8.22488e-06	0.000571949
BAZ2A	47.5671	-0.238452	9.58374e-06	0.000651446
HMBOX1	23.8849	-0.423694	9.78467e-06	0.000651446
ADGRF5	20.525	-0.529516	9.50117e-06	0.000651446
BCLAF1	90.839	-0.274397	1.03925e-05	0.000676629
KPNA6	65.7395	-0.222268	1.07596e-05	0.000686191
LHFPL5	1.71455	-1.05957	1.08828e-05	0.000686191
EHBP1L1	26.3237	-0.376176	1.15684e-05	0.00070644
SGPL1	16.0732	-0.415054	1.22956e-05	0.000739925
BGN	184.2	-0.372275	1.54924e-05	0.000854267
BRD3	43.7834	-0.306159	1.66628e-05	0.000898999
PRRC2B	36.4298	-0.366389	1.69623e-05	0.000911234
FKBP15	21.9886	-0.277375	2.42641e-05	0.00120521
LAMC3	9.90987	-0.719025	2.51719e-05	0.00123077
TMEM127	22.1101	-0.368042	2.59855e-05	0.0012574
CYFIP1	42.4352	-0.379757	2.70304e-05	0.00129632
FBN2	378.517	-0.37605	2.81443e-05	0.0013344
LTBP3	35.6266	-0.514679	3.09831e-05	0.00143636
CASP2	14.3232	-0.572516	3.19092e-05	0.00145239
KCNJ2	10.0846	-0.734567	3.42848e-05	0.00152179
COL6A3	11.012	-0.813256	3.52815e-05	0.00156049
PREX1	7.92839	-0.642009	3.82639e-05	0.00165215
PLXND1	11.009	-0.442659	3.88636e-05	0.00165654
NDUFS1	56.4527	-0.234553	3.99884e-05	0.00167558
CDC42EP4	26.6634	-0.409229	4.10927e-05	0.00169972
SCARF1	2.48113	-0.81143	4.22238e-05	0.00172717
ARHGEF12	50.4403	-0.225484	4.24352e-05	0.00172898
ABI2	23.2509	-0.320866	4.46836e-05	0.00178691
CAPN6	229.86	-0.257905	4.62649e-05	0.00181986
COL15A1	14.849	-0.524023	4.73017e-05	0.00183012
C7	93.7952	-0.532277	4.93443e-05	0.00188882
CUX1	36.8932	-0.269371	5.5282e-05	0.00207551
CCDC152	3.64539	-1.3146	5.54545e-05	0.00207551
DHRS3	55.1304	-0.489684	5.70751e-05	0.00212622
SLC9A1	58.1958	-0.296441	6.04604e-05	0.00221281
LNX1	28.685	-0.382778	6.14764e-05	0.00221758
RELL1	100.324	-0.418662	6.13204e-05	0.00221758
MIDEAS	16.5065	-0.426888	6.12524e-05	0.00221758
ST3GAL1	142.411	-0.307455	6.33322e-05	0.00227143
ATL3	32.3714	-0.320628	6.63128e-05	0.00233813
SHROOM4	2.6815	-0.830335	7.08964e-05	0.00243239
GNL3L	16.1257	-0.341555	7.31393e-05	0.00248099
KSR1	8.57035	-0.566243	7.29018e-05	0.00248099
CSF1R	74.4134	-0.340093	7.41383e-05	0.00248791
DPYSL2	14.2164	-0.416672	7.50552e-05	0.00250524
ADPRH	14.4273	-0.38559	7.65093e-05	0.00254023
RUBCN	8.90427	-0.544902	7.86461e-05	0.00257027
ENTPD4	28.8629	-0.261984	8.23159e-05	0.00265524
MMRN2	19.1653	-0.521967	8.42718e-05	0.00268405
PDGFRB	7.47531	-0.546113	8.87694e-05	0.00279881
ABCG1	18.0522	-0.498897	9.14373e-05	0.00285416
SYNPO	63.0316	-0.346114	9.22391e-05	0.00287203
UAP1	82.6652	-0.286283	0.000100599	0.00308627
KIDINS220	42.4303	-0.301562	0.000102392	0.00310326
DOCK1	22.9324	-0.30634	0.000101941	0.00310326
SPEN	61.996	-0.329611	0.00010217	0.00310326
USP22	47.4656	-0.341032	0.000113158	0.00337239
NCK2	20.7678	-0.349731	0.00012187	0.00358085
MARF1	16.5641	-0.308162	0.000123965	0.00363388
LRP8	12.6787	-0.438827	0.000125129	0.00365091
AMOTL2	29.5409	-0.405464	0.000125429	0.00365116
RAD54L2	27.4407	-0.380292	0.000132417	0.00379281
RBBP5	10.3625	-0.428407	0.000132293	0.00379281
POGZ	14.4211	-0.435266	0.000135052	0.00380731
EPHB2	9.92026	-0.535612	0.000134899	0.00380731
DLK1	215.564	-0.518018	0.000135512	0.0038117
IGFBP5	103.363	-0.464317	0.000138533	0.003877
STARD5	6.75376	-0.652461	0.000158047	0.0043767
BRPF1	7.4549	-0.486283	0.00015912	0.00439669
PRKCH	34.6895	-0.314185	0.000171429	0.00461456
EPB41L1	7.02088	-0.489399	0.000173879	0.00465053
DYNC1H1	126.188	-0.275891	0.000176235	0.00467672
LRRC8A	46.4885	-0.299665	0.000175408	0.00467672
GLG1	199.842	-0.202295	0.000184895	0.00485602
ADAM19	26.8311	-0.509902	0.00019014	0.00495829
PPP1R12C	28.7039	-0.366805	0.000192427	0.00497647
ETV3	21.4187	-0.325234	0.00020403	0.00520245
ACBD4	3.17404	-0.710694	0.000217695	0.00550484
ALKBH5	46.4479	-0.253753	0.00022028	0.00555895
ACKR2	51.8204	-0.243447	0.000225051	0.00563392
NR3C1	111.22	-0.234859	0.000225561	0.00563542
MYZAP	11.5813	-0.561405	0.000227263	0.00566665
AGO2	40.5331	-0.275677	0.000235792	0.00583282
PSD4	15.249	-0.368156	0.000241392	0.00595285
SH2B3	3.04262	-0.651777	0.000245823	0.00602145
SMARCD2	32.4615	-0.313964	0.000247514	0.00603924
CDR2L	10.0725	-0.479731	0.000252464	0.00612421
NFIB	16.5083	-0.38719	0.000265508	0.00636532
XPO7	16.9373	-0.305926	0.000269796	0.00642077
TRIM8	8.55857	-0.397861	0.000269819	0.00642077
CTNNA1	139.762	-0.145411	0.00027091	0.00643449
TTC28	5.19893	-0.523395	0.000279316	0.00660907
ERBB2	114.957	-0.241752	0.000281431	0.00664654
ARSI	13.2956	-0.582435	0.000290648	0.0068256
HIF3A	5.84208	-0.66572	0.000291281	0.00682766
HNRNPF	129.224	-0.228959	0.000293754	0.00687274
VCL	53.1755	-0.374138	0.000307012	0.00710327
TNPO2	13.586	-0.381529	0.000314053	0.0072394
ZNF518B	18.2187	-0.304652	0.000316054	0.0072588
TXNIP	121.391	-0.424914	0.000315813	0.0072588
TSPAN14	71.0055	-0.273154	0.000320286	0.00734252
TOR1AIP2	176.371	-0.276065	0.000322946	0.00737649
ARID3A	89.5283	-0.37016	0.000322565	0.00737649
TCOF1	21.2543	-0.250322	0.000325654	0.0074248
TEAD1	79.5309	-0.409754	0.000327494	0.00745317
C1orf115	294.574	-0.232478	0.000334799	0.00757808
ATF1	50.2519	-0.243175	0.000339932	0.00766654
SERPINI1	52.9663	-0.477023	0.000353016	0.0078069
A4GALT	8.9608	-0.48522	0.000351691	0.0078069
ZCCHC8	13.8015	-0.328127	0.000365174	0.00803319
MYH9	78.6029	-0.238782	0.000367904	0.00807904
CD93	36.2426	-0.410139	0.000391991	0.00854799
CNRIP1	11.9393	-0.439622	0.000410465	0.00888891
AC006115.2	22.7014	-0.567272	0.000420025	0.00903342
PCDH18	7.5052	-0.724025	0.000438614	0.00938484
AC130304.1	5.53605	-0.677365	0.000440623	0.00941173
AREG	80.6121	-0.535358	0.000442273	0.00942441
CXXC5	112.299	-0.20755	0.000443837	0.0094321
ECE1	13.5712	-0.406768	0.000452438	0.00954394
MECOM	7.18821	-0.531469	0.000467721	0.00982292
GATAD1	48.4235	-0.209123	0.000496725	0.0103281
DOCK2	2.47734	-0.785437	0.000502402	0.0104288
TRAM2	74.7664	-0.232387	0.000519243	0.0107428
ARHGAP1	14.3722	-0.301424	0.000524682	0.0108374
AC007996.1	2.76304	-0.642334	0.000529872	0.0109265
AASS	5.43804	-0.537984	0.000547517	0.0111799
ULK1	28.3907	-0.378967	0.000554227	0.0112435
FMNL1	6.24906	-0.446513	0.000567774	0.0114442
RBM15B	17.1871	-0.330494	0.000572931	0.0115003
PECAM1	102.084	-0.341365	0.000572582	0.0115003
ZNF175	14.1685	-0.656784	0.000573313	0.0115003
HEXIM1	166.807	-0.252888	0.00057892	0.0115942
LRP1	28.0759	-0.316311	0.000592968	0.0118376
ADAR	38.8175	-0.256454	0.000594977	0.0118588
BRD1	13.6186	-0.366204	0.00059852	0.0119104
GSE1	109.748	-0.305283	0.000616057	0.0121849
DDX54	25.2717	-0.230259	0.000626099	0.0123579
SPTLC2	19.9739	-0.268056	0.000626931	0.0123579
GJC1	7.33107	-0.520572	0.00063429	0.0124833
SRSF6	46.3306	-0.323626	0.000645886	0.0126519
SLC35F2	27.1933	-0.400825	0.000649252	0.0126781
EAF1	27.1311	-0.33866	0.000670354	0.013009
ABHD6	2.98208	-0.658322	0.000672691	0.0130342
DDI2	34.0802	-0.254876	0.000692954	0.0132762
FURIN	136.106	-0.272284	0.000693669	0.0132762
TCIRG1	18.3203	-0.303493	0.000694955	0.0132805
FSCN1	8.6514	-0.505905	0.000715813	0.0136375
RNF170	83.6606	-0.195479	0.000721948	0.0137021
SLC23A2	57.4667	-0.304774	0.000727361	0.0137736
GAN	14.5178	-0.380928	0.000735235	0.0139017
PDCD7	29.955	-0.28642	0.000737155	0.013917
JAG1	22.4369	-0.400084	0.000753227	0.0141243
RIPK2	56.9605	-0.252416	0.000755201	0.0141298
BACE1	3.86985	-0.564519	0.000757095	0.0141441
ELF4	9.16881	-0.441999	0.000765895	0.0142659
TCF4	32.0031	-0.355996	0.000784139	0.0145624
SOX18	6.12854	-0.705574	0.00080917	0.0148947
APOOL	18.7668	-0.31693	0.000811366	0.0149132
BCL2	72.7543	-0.309276	0.000821259	0.0150508
CHFR	24.6801	-0.300411	0.000826861	0.0151092
ATP1A1	114.377	-0.287493	0.000839561	0.0152744
TNK2	4.88293	-0.504621	0.000901629	0.0161686
H2BC19P	7.56855	-0.487921	0.000904729	0.016201
ADGRD1	6.14681	-0.587967	0.000914885	0.0162896
DDX11	1.76119	-0.859261	0.000919207	0.0163433
DEDD	41.1433	-0.174892	0.000952181	0.0167865
NECTIN1	22.3118	-0.318452	0.000957273	0.0168526
UBE2R2	54.2884	-0.192035	0.0009688	0.0169839
TRIOBP	70.5697	-0.218813	0.000968088	0.0169839
SCNN1B	37.8914	-0.375044	0.000985979	0.0171887
NUP155	18.6093	-0.262246	0.000994122	0.0172825
THBD	32.7315	-0.389242	0.000999405	0.0173503
TENT4B	36.5029	-0.223278	0.00101055	0.0174825
ZBTB20	13.6614	-0.430212	0.00101261	0.0174825
PALM	3.76828	-0.63123	0.001012	0.0174825
EHD2	4.85651	-0.553046	0.00102132	0.0176086
CNOT6L	72.0644	-0.217395	0.00102394	0.0176296
NDNF	5.88023	-0.531341	0.00103406	0.0177549
THRA	2.17477	-0.702858	0.00105799	0.0180913
OLFML2B	3.78314	-0.645886	0.00106485	0.0181838
FAM160B2	30.0312	-0.371331	0.00107136	0.0182479
AL512347.1	19.984	-0.402599	0.00107152	0.0182479
TRAK1	22.6287	-0.257255	0.0010959	0.0185872
ERG	14.8962	-0.357796	0.00109767	0.0185921
SEC24C	31.2962	-0.223232	0.00110365	0.018668
ZNF703	56.7812	-0.351508	0.00112299	0.0189185
GPR153	1.79124	-0.775602	0.00113725	0.0191329
PIK3C2B	19.8612	-0.357734	0.00115176	0.0193252
BRPF3	8.40762	-0.420706	0.00119791	0.0199126
GOLGA3	22.992	-0.335389	0.00120527	0.0200085
MED12L	15.9337	-0.332804	0.00120883	0.020041
TRIB2	7.71049	-0.441737	0.00121583	0.0201038
LRCH1	20.6194	-0.304512	0.00122692	0.0202604
SIRPA	13.7186	-0.4213	0.00123043	0.0202649
LATS2	27.9209	-0.340175	0.00124648	0.0204484
AC005523.2	7.66248	-0.588491	0.00126232	0.0206543
FLI1	9.99294	-0.434902	0.00126408	0.0206561
GFPT2	11.8051	-0.459	0.00127206	0.0207593
RTL10	11.6433	-0.336552	0.00129156	0.0209953
VASN	15.1934	-0.464566	0.00130017	0.021108
COL6A2	11.5537	-0.565933	0.00130266	0.0211209
CRK	106.783	-0.194596	0.00130949	0.0212042
TASOR	27.3977	-0.254148	0.00131503	0.021239
TMEM100	10.7495	-0.589359	0.00133244	0.0214372
INKA2	3.12715	-0.73145	0.0013404	0.02151
CAMTA2	6.09919	-0.426578	0.00134531	0.0215111
HECA	14.5115	-0.334721	0.00135063	0.0215635
MARCKS	303.311	-0.201091	0.00139537	0.0220604
ABCA8	5.27202	-0.714672	0.00139585	0.0220604
TEAD3	45.6394	-0.209803	0.00140175	0.0220978
CCDC88A	30.4097	-0.313658	0.0014015	0.0220978
MYO9B	12.8286	-0.348572	0.00140381	0.0221026
VIM	185.505	-0.385179	0.00141091	0.0221586
COL18A1	10.1166	-0.479675	0.00142025	0.0222494
PRDM4	20.4501	-0.275661	0.00142204	0.0222496
SEMA7A	96.8269	-0.274443	0.00144272	0.0224888
GUCD1	15.3925	-0.308677	0.00144263	0.0224888
ADGRL4	16.4043	-0.374044	0.00147171	0.0227705
PAG1	18.932	-0.382454	0.00147015	0.0227705
EIF4B	34.9241	-0.222288	0.00153041	0.0235623
AC011453.1	2.4595	-0.691474	0.00154722	0.0237626
COL6A1	24.8731	-0.503917	0.00155488	0.023851
SLC22A3	5.1817	-0.653363	0.00156226	0.0239348
SUCLG2	22.6725	-0.270034	0.00159477	0.0243733
KIF1B	19.701	-0.278025	0.00160399	0.0244844
TNIP1	36.338	-0.259381	0.00163658	0.0248141
ROBO4	5.94308	-0.502387	0.0016526	0.0250129
DACT2	79.6738	-0.241871	0.00166526	0.0250733
XPO6	24.4848	-0.334917	0.00166411	0.0250733
FOSL2	16.7595	-0.379942	0.00166508	0.0250733
GNS	107.259	-0.285476	0.00171486	0.0256451
EPS8	39.22	-0.277155	0.00174165	0.0259177
LBH	16.9749	-0.360386	0.00174344	0.0259177
CD34	31.2678	-0.373765	0.00177422	0.0263126
SMAD2	58.5447	-0.153359	0.00181153	0.0268342
STARD13	21.6768	-0.340929	0.00183116	0.027029
CAPNS1	46.7677	-0.349113	0.00183062	0.027029
PITRM1	11.963	-0.37344	0.00183787	0.0270961
ARHGAP30	4.0337	-0.566167	0.00185365	0.0272367
PLEKHA1	185.868	-0.239271	0.00187463	0.0274763
SET	179.798	-0.157419	0.00190089	0.027699
COG1	11.727	-0.365807	0.00190998	0.0277944
ATP11C	8.52897	-0.383928	0.00192298	0.0277944
AC005261.5	7.70446	-0.563897	0.00193342	0.0278808
FAM234B	14.5716	-0.492555	0.00194884	0.0280049
CTTN	51.5993	-0.267459	0.00196814	0.0281868
ARFGEF2	37.5697	-0.280798	0.00199931	0.0285027
SLC35E1	77.628	-0.185142	0.00203408	0.0289325
KIFC2	1.73397	-0.704266	0.00207621	0.029456
JCAD	22.5974	-0.287958	0.00208389	0.0295068
UBAC2	106.683	-0.168887	0.00211118	0.0297922
DENND5A	12.1224	-0.32863	0.00211101	0.0297922
CRKL	36.8358	-0.261238	0.00213274	0.0300338
AL450306.1	8.8204	-0.457012	0.0021331	0.0300338
SECISBP2	101.289	-0.127904	0.00213875	0.0300795
EIF4G2	499.075	-0.12981	0.00214786	0.0301061
PXDC1	58.8201	-0.187205	0.00214678	0.0301061
ABL1	5.58032	-0.432086	0.00221937	0.0308666
MCTP2	4.13852	-0.478229	0.00227673	0.0315591
ADGRA2	3.82182	-0.516307	0.00230039	0.0318517
NUDT19	4.69386	-0.703262	0.0023104	0.0318846
NRF1	6.99834	-0.395834	0.00231868	0.0319636
MYLIP	239.03	-0.163691	0.00237788	0.0326231
CACUL1	75.2963	-0.239952	0.00237956	0.0326231
GRK5	17.6808	-0.322522	0.00239852	0.0328471
TYK2	5.99965	-0.441607	0.00240587	0.0328642
MEIS1	5.43402	-0.558086	0.00241781	0.0328642
MARCKSL1	25.6322	-0.349106	0.00243219	0.0329834
GCN1	13.1518	-0.280256	0.00246156	0.0333194
UBTD1	2.89523	-0.588121	0.00251018	0.0337485
LTBP2	6.98809	-0.511012	0.00251307	0.0337511
SMG7	29.9623	-0.324086	0.00254915	0.0341522
LYN	149.402	-0.351467	0.00255111	0.0341522
KCNK3	6.43266	-0.606661	0.00256319	0.0342717
C1QTNF1	24.9871	-0.280229	0.00262728	0.0349848
RIOK1	57.3811	-0.205305	0.00265364	0.0352233
CORO7	11.9732	-0.327518	0.00266186	0.035295
AGTR1	11.3687	-0.560971	0.00266927	0.0353559
NOL9	11.3891	-0.336752	0.00270242	0.035644
TET3	7.86984	-0.53323	0.0027005	0.035644
LVRN	94.9754	-0.405354	0.002721	0.0358514
SLC8A1-AS1	3.89536	-0.69038	0.00274391	0.0361152
MID1IP1	3.74076	-0.53248	0.00278029	0.0364026
ADGRL2	5.58363	-0.4352	0.00280194	0.0366477
RAB3GAP1	99.755	-0.180267	0.00281883	0.0368301
FKRP	15.3859	-0.289445	0.00282648	0.0368734
STARD8	22.75	-0.361825	0.00284131	0.0369898
KLF13	11.2224	-0.357453	0.00290886	0.0377699
INMT	12.9695	-0.501633	0.00300157	0.0386529
LMNB2	19.8003	-0.265435	0.00302722	0.0389033
CD36	77.5444	-0.332681	0.0030874	0.0395646
C7orf26	6.67077	-0.371382	0.00309981	0.0396326
TAMALIN	2.47009	-0.732429	0.00313369	0.0400249
ARHGAP26	61.45	-0.268121	0.00315778	0.0402505
MFGE8	3.69869	-0.667859	0.00317477	0.0403735
HEYL	3.21036	-0.62801	0.00319144	0.0404734
PRXL2A	54.0168	-0.274768	0.00319936	0.0405059
COCH	3.99746	-0.568285	0.00324625	0.040961
SF3A1	31.6649	-0.185727	0.00327129	0.0411939
F3	21.593	-0.465809	0.00329589	0.0414203
LRRC75A	3.02482	-0.630094	0.00334508	0.0419964
IGF2R	31.2356	-0.225744	0.00335825	0.0420773
GJA4	6.08368	-0.553047	0.00337616	0.0422594
PRKX	10.8756	-0.498846	0.00339287	0.0423838
UBE2E3	44.7263	-0.182694	0.0034586	0.0430331
CXorf38	16.7595	-0.239994	0.0035265	0.0437908
TMEM33	53.5894	-0.256667	0.00353262	0.0438234
TRAPPC9	7.10769	-0.379735	0.00357798	0.0442983
FBXO21	40.2757	-0.182434	0.00362535	0.0445813
TAPBP	71.1094	-0.233747	0.00360481	0.0445813
INSR	205.666	-0.247359	0.00362319	0.0445813
ITGA3	12.0809	-0.280833	0.0036156	0.0445813
GNA11	28.6068	-0.216476	0.00364841	0.0447717
AC097448.1	18.2709	-0.456538	0.00366566	0.0448954
CLEC14A	11.3266	-0.441864	0.00370028	0.0451867
NR2F6	79.0613	-0.243995	0.00371349	0.0452332
MFNG	11.9035	-0.384708	0.00371305	0.0452332
IDO1	25.9515	-0.497738	0.00371493	0.0452332
CYTL1	13.5287	-0.510795	0.00375008	0.0456169
CBFB	30.3888	-0.249882	0.00375805	0.0456251
MED1	29.6804	-0.244257	0.00381885	0.0462735
MARK3	31.2056	-0.258733	0.00383258	0.046395
PIK3R3	2.46435	-0.624509	0.00385525	0.0466243
ARSG	9.94806	-0.418314	0.00388245	0.0468627
JUP	66.2915	-0.179815	0.00392408	0.0473195
ZNF784	3.85648	-0.455552	0.00395073	0.0475951
MED15	52.9165	-0.181623	0.00395963	0.0476107
NUDT3	22.1343	-0.286877	0.00395823	0.0476107
PODXL	6.9967	-0.468128	0.00399855	0.0479864
EFCAB14	77.3607	-0.143917	0.00402044	0.0481119
SNX27	35.9925	-0.18773	0.00403725	0.0482197
HSPA2	54.893	-0.30121	0.0040509	0.0482547
NOTCH3	10.0514	-0.378591	0.00404769	0.0482547
TCTEX1D1	2.54681	-0.674803	0.00405174	0.0482547
HSPG2	21.6317	-0.423918	0.0040649	0.0483194
TIE1	5.57169	-0.564147	0.00408403	0.0484548
PRPF8	57.0401	-0.212605	0.00409552	0.0485235
ITPRIP	44.8844	-0.266323	0.00409981	0.0485235
AC099518.5	1.92092	-0.847728	0.00410146	0.0485235
SCRN1	4.84394	-0.508764	0.00413672	0.0488484
AP5Z1	7.16239	-0.350545	0.00415173	0.0489389
C3orf70	3.25883	-0.578486	0.0041522	0.0489389
NES	4.71718	-0.536578	0.00416336	0.0489781
JAM2	30.4483	-0.338631	0.00416734	0.048979
SOX13	6.94235	-0.341295	0.00418178	0.0490566
EML1	10.1333	-0.370685	0.00417973	0.0490566
RAP2C	42.5475	-0.223022	0.00421889	0.0493532
ZNF787	2.44337	-0.625931	0.00423051	0.0494428
HIP1	7.61337	-0.375567	0.00425969	0.0496911
KLHDC8B	8.83081	-0.383409	0.00426949	0.049759
GIGYF1	5.86546	-0.389184	0.0042954	0.049968
RPS5	930.406	0.581771	1.30127e-10	5.48128e-07
MYL12B	1122.3	0.367242	5.10632e-11	5.48128e-07
CD63	1310.8	0.33718	1.31372e-10	5.48128e-07
CGA	5064.6	0.641727	5.60897e-10	1.15156e-06
ATP6V0B	464.574	0.429709	5.31063e-10	1.15156e-06
SELENOS	291.596	0.414227	5.81916e-10	1.15156e-06
GSTP1	938.897	0.403721	6.44e-10	1.15156e-06
RPL10A	229.54	0.331257	1.41899e-09	1.97349e-06
RPL15	717.029	0.50762	2.06739e-09	2.58775e-06
TSTD1	53.1884	0.755595	2.45359e-09	2.79196e-06
PSMB3	212.584	0.384236	3.21255e-09	3.35096e-06
SPCS3	249.228	0.472502	3.73393e-09	3.5952e-06
PSMB1	679.137	0.340061	4.59873e-09	3.83749e-06
RPL13A	474.267	0.335253	4.56938e-09	3.83749e-06
RPS3	538.093	0.27828	5.87323e-09	4.5947e-06
NDUFB7	162.041	0.878389	7.71606e-09	5.68129e-06
ANAPC11	219.54	0.783487	1.57566e-08	1.0957e-05
UQCR11	256.324	0.844712	1.66377e-08	1.09607e-05
CYP1B1	12.8057	1.45388	1.75739e-08	1.09986e-05
COX4I1	756.145	0.510343	2.02432e-08	1.20659e-05
PTRHD1	51.814	0.829387	2.55102e-08	1.33046e-05
NDUFA13	213.837	0.78512	2.34336e-08	1.33046e-05
NDUFS8	78.2585	0.453087	2.48881e-08	1.33046e-05
RPL18A	76.917	0.668756	2.85901e-08	1.37639e-05
OAZ1	1003.49	0.320507	2.79322e-08	1.37639e-05
EEF1D	261.48	0.236379	3.03945e-08	1.40907e-05
GPX4	181.296	0.384684	3.65361e-08	1.59061e-05
RPL10	306.985	0.324618	3.73441e-08	1.59061e-05
H2AZ1	248.357	0.271201	3.81227e-08	1.59061e-05
ZNHIT1	134.813	0.438902	4.3325e-08	1.74935e-05
VPS29	147.505	0.352283	5.49438e-08	2.14916e-05
RPS18	851.5	0.811801	6.2053e-08	2.35369e-05
TRAPPC2L	36.5484	0.619857	6.47152e-08	2.38247e-05
RPS14	1346.46	0.737859	7.03395e-08	2.47368e-05
RPL13	641.82	0.394196	7.11451e-08	2.47368e-05
HBG2	1419.58	1.0968	8.25083e-08	2.64809e-05
PRDX5	363.48	0.363321	8.18725e-08	2.64809e-05
SIVA1	153.99	0.547015	9.4803e-08	2.89427e-05
MRPL11	30.6093	0.367339	9.28418e-08	2.89427e-05
TIMM8B	79.9623	1.08993	1.03741e-07	3.09173e-05
TMEM256	7.43317	1.23937	1.08902e-07	3.15046e-05
RPS3A	228.743	0.609453	1.10746e-07	3.15046e-05
ROMO1	106.46	0.895709	1.19811e-07	3.26017e-05
CIAO2B	147.276	0.528833	1.17503e-07	3.26017e-05
ATP6V0E1	245.878	0.303013	1.3057e-07	3.47732e-05
SF3B5	59.6279	0.498799	1.39637e-07	3.64133e-05
MRPS12	36.503	0.36983	1.42965e-07	3.65202e-05
PFDN4	112.05	0.651349	1.85766e-07	4.55928e-05
MRPL34	70.6261	0.414144	2.01214e-07	4.75206e-05
TMEM147	70.0211	0.307578	2.00192e-07	4.75206e-05
COA3	65.3559	0.447851	2.09677e-07	4.86023e-05
CNIH4	104.976	0.638599	2.20909e-07	5.02748e-05
EMG1	84.7316	0.344398	2.2668e-07	5.06671e-05
POP5	15.364	0.553096	2.47675e-07	5.25448e-05
RPS9	357.719	0.474234	2.45968e-07	5.25448e-05
MICOS13	50.4388	0.825366	2.64277e-07	5.38219e-05
PFDN5	918.342	0.821825	2.62292e-07	5.38219e-05
RPS28	50.826	0.625247	2.66594e-07	5.38219e-05
MCRIP2	101.064	0.471369	2.73099e-07	5.426e-05
HSBP1	253.767	0.610382	2.86309e-07	5.59957e-05
PSENEN	31.1964	0.427207	2.97981e-07	5.7382e-05
MRPL54	85.8319	0.754737	3.20458e-07	5.98682e-05
EXOSC4	89.9186	0.351765	3.55241e-07	6.53904e-05
SERP1	209.041	0.194896	3.6255e-07	6.57687e-05
RPS6	1684.52	0.384301	3.75975e-07	6.72298e-05
IFT20	77.113	0.309122	4.2143e-07	7.4185e-05
RABAC1	193.448	0.30636	4.26725e-07	7.4185e-05
S100P	1534.54	0.624172	4.79929e-07	8.22914e-05
MT-TV	12.7448	0.971475	4.86688e-07	8.23225e-05
FIS1	150.406	0.347233	5.40168e-07	9.01504e-05
UBL5	259.573	0.794429	5.59005e-07	9.0871e-05
PSMC3	188.867	0.232676	5.51854e-07	9.0871e-05
MYL6	1395.16	0.475418	5.78764e-07	9.28767e-05
TMA7	47.6211	0.848593	5.9414e-07	9.41374e-05
NDUFS7	128.331	0.368613	6.14971e-07	9.50321e-05
S100A8	93.6116	1.25292	6.3996e-07	9.65107e-05
NDUFB1	103.37	0.890897	6.33225e-07	9.65107e-05
RPL41	156.796	0.761689	6.70618e-07	9.99301e-05
AURKAIP1	122.901	0.299524	8.51104e-07	0.000125333
AK2	86.1625	0.296609	8.63508e-07	0.000125681
ACOT13	36.0699	0.540489	9.32582e-07	0.000134174
NDUFA4	305.183	0.686418	1.06496e-06	0.000151479
EEF1B2	163.992	0.462858	1.1156e-06	0.000156899
CYP1A1	4.9572	3.79393	1.25382e-06	0.000172463
BEX3	317.463	0.354738	1.269e-06	0.000172653
PNKD	74.3208	0.592494	1.36512e-06	0.000182704
ATP5MF	52.567	0.777663	1.40744e-06	0.000183509
ATP5ME	71.2179	0.735972	1.43382e-06	0.000185022
MRPL27	112.533	0.505336	1.45363e-06	0.000185664
INSL4	598.31	0.539902	1.5178e-06	0.000189983
TRAPPC3	89.4031	0.255292	1.50996e-06	0.000189983
MRPS28	39.9968	0.567008	1.5591e-06	0.000190457
SELENOH	71.5762	0.55736	1.55324e-06	0.000190457
NENF	149.351	0.476442	1.56724e-06	0.000190457
UQCC2	56.8654	0.809702	1.61389e-06	0.000192391
NDUFB9	152.38	0.525922	1.64223e-06	0.000193923
LSM7	159.268	0.892824	1.76712e-06	0.00020672
AHSP	9.32436	1.43686	1.82849e-06	0.00021033
TRMT112	139.763	0.517108	1.84539e-06	0.00021033
HINT1	227.579	0.598484	1.95085e-06	0.000219989
MED28	88.3359	0.283931	2.06048e-06	0.000230277
PAGE4	1127.04	0.670193	2.10196e-06	0.000232834
TP53TG1	12.3417	0.616847	2.13086e-06	0.000233965
MIR22HG	58.7119	0.334811	2.2012e-06	0.000237521
RPS8	1161.64	0.502955	2.28836e-06	0.000244816
UQCR10	209.982	0.662383	2.31511e-06	0.000245578
CSH1	7678.86	0.555424	2.36772e-06	0.000246973
RPS27	90.8045	0.914044	2.47561e-06	0.000253993
UQCRQ	221.269	0.84327	2.47382e-06	0.000253993
PHPT1	138.119	0.666162	2.54474e-06	0.000256875
FKBP3	149.089	0.454806	2.5447e-06	0.000256875
DNPH1	18.3359	0.578557	2.58907e-06	0.000259259
SSR4	686.861	0.508161	2.65023e-06	0.000261204
RPL19	702.866	0.280561	2.633e-06	0.000261204
RPS19	1061.46	0.704344	2.98298e-06	0.000282876
DNAJC8	214.326	0.381555	2.98722e-06	0.000282876
NDUFS3	74.4911	0.223815	3.00571e-06	0.000282876
LAMTOR5	236.496	0.619532	3.0825e-06	0.000285805
LARP1B	211.114	0.509108	3.08085e-06	0.000285805
TIMM13	97.0935	0.357736	3.24507e-06	0.000298272
ARPC2	712.063	0.23269	3.26463e-06	0.000298272
PSG2	3038.67	0.405989	3.36688e-06	0.000304002
S100A6	720.527	0.701672	3.6143e-06	0.000320853
RBX1	458.169	0.7115	3.69047e-06	0.000324969
EIF3K	156.683	0.241673	3.7126e-06	0.000324969
HSBP1L1	22.6359	0.481256	3.77197e-06	0.00032606
REEP5	493.721	0.2114	3.77716e-06	0.00032606
RPS19BP1	88.8345	0.289023	3.83017e-06	0.000328372
SMDT1	136.094	0.503224	3.91617e-06	0.000333461
S100A12	14.0951	1.5266	3.99417e-06	0.000337804
CENPX	93.3693	0.430213	4.06569e-06	0.000341545
RPS29	476.117	0.644636	4.11729e-06	0.000343574
ATP6V1F	164.249	0.43171	4.29221e-06	0.000355799
MRPL14	81.9886	0.459901	4.39475e-06	0.000360023
PPP1R35	28.4729	0.396058	4.40069e-06	0.000360023
HOPX	1477.22	0.401448	4.66226e-06	0.0003765
NDUFA7	9.38682	0.644455	4.70927e-06	0.000377858
TMEM208	99.4339	0.330062	4.83657e-06	0.000385601
TXNDC17	81.3745	0.645711	4.9963e-06	0.000393035
NDUFAB1	149.106	0.462442	5.02401e-06	0.000393035
ZNF706	97.9338	0.295037	5.06942e-06	0.000394124
GSTO1	120.584	0.389532	5.13033e-06	0.000396397
DBI	128.001	0.627955	5.31894e-06	0.000408449
CSRP2	41.4876	0.433758	5.55915e-06	0.000424292
VAMP8	749.714	0.475663	6.62624e-06	0.000497496
ENY2	104.127	0.443541	6.63752e-06	0.000497496
ELOB	294.387	0.778977	6.81601e-06	0.000504828
MRPL20	138.601	0.330597	6.86951e-06	0.000505798
PRDX2	35.7741	0.368667	7.00275e-06	0.000509613
NSA2	53.054	0.299558	6.9734e-06	0.000509613
PET100	36.5924	0.784503	7.07473e-06	0.000511875
SMIM5	109.03	0.385074	7.28855e-06	0.000521318
MRPL22	112.727	0.512587	7.71689e-06	0.00054882
NDUFA1	130.838	0.629929	7.83997e-06	0.000554423
ARPC3	187.917	0.222239	8.00767e-06	0.000563101
OST4	155.31	0.700815	8.13774e-06	0.000569051
CYSTM1	55.2991	0.390582	8.58461e-06	0.000593666
COMMD6	134.407	0.733497	9.74702e-06	0.000651446
NDUFA11	111.554	0.559448	9.83648e-06	0.000651446
MRPL35	25.4083	0.449876	9.77295e-06	0.000651446
DAD1	189.186	0.309746	9.55754e-06	0.000651446
BTF3	458.65	0.168434	9.64797e-06	0.000651446
RNF181	141.297	0.699013	1.04027e-05	0.000676629
ATP5MPL	318.833	0.685059	1.0433e-05	0.000676629
TMED10	330.608	0.15743	1.03332e-05	0.000676629
COX5B	272.713	0.593687	1.09093e-05	0.000686191
RPL17	20.3094	0.417575	1.08806e-05	0.000686191
SDF2L1	78.9118	0.360652	1.07862e-05	0.000686191
ELOC	120.578	0.286772	1.08768e-05	0.000686191
FAU	609.361	0.65351	1.09759e-05	0.000686928
COMMD1	62.2213	0.432963	1.11745e-05	0.000695879
RPL23A	114.119	0.463653	1.12869e-05	0.000699399
DUSP23	21.9672	0.588705	1.14207e-05	0.0007042
LSM3	311.039	0.697054	1.15699e-05	0.00070644
ATP5PD	78.1926	0.402462	1.18635e-05	0.000720853
MRPS21	76.0651	0.53498	1.19629e-05	0.000723379
MRPL41	41.9103	0.716031	1.24698e-05	0.000746815
NDUFS5	118.496	0.579498	1.26301e-05	0.000752814
MRPL1	65.5552	0.268666	1.2699e-05	0.000753334
ERH	198.731	0.244524	1.30681e-05	0.000771571
NDUFA2	61.7266	0.623166	1.31586e-05	0.000773268
SPCS1	235.156	0.234817	1.3266e-05	0.000775936
BUD31	81.3669	0.23922	1.33382e-05	0.000776533
HIGD2A	57.2587	0.364016	1.34562e-05	0.000778888
ATP6V1G1	429.879	0.226515	1.35031e-05	0.000778888
COX7B	256.173	0.775619	1.36479e-05	0.000780075
MED31	34.3881	0.661054	1.36484e-05	0.000780075
MRPL57	70.5518	0.464799	1.37266e-05	0.00078098
PSG5	2051.12	0.23252	1.37892e-05	0.000780994
COA5	46.2976	0.409459	1.40128e-05	0.000790082
FTL	1829.56	0.337205	1.41082e-05	0.000791892
PSMB7	205.751	0.183467	1.4413e-05	0.000805393
NOP10	68.7889	0.559767	1.46414e-05	0.000810913
PSMA7	265.653	0.307501	1.46198e-05	0.000810913
LAMTOR4	60.7666	0.463989	1.57995e-05	0.000867379
BCAP31	197.345	0.19941	1.60006e-05	0.000874582
MRPL40	42.8675	0.330546	1.60817e-05	0.000875193
TFPI2	5818.13	0.461251	1.62505e-05	0.00088055
CSH2	4574.54	0.412144	1.80056e-05	0.000963145
PRELID1	157.185	0.353201	1.84591e-05	0.000983202
GTSF1	46.1137	0.61361	1.86126e-05	0.000987175
HBB	1960.83	0.746961	1.9408e-05	0.00102502
SUB1	265.425	0.333025	1.97914e-05	0.00104088
TMEM141	143.981	0.402148	2.02705e-05	0.00106162
MRPL32	44.9945	0.296467	2.06928e-05	0.00107921
GADD45GIP1	176.236	0.465784	2.11432e-05	0.00109813
AP2S1	124.168	0.268114	2.192e-05	0.00113377
BLVRB	94.3308	0.296071	2.23533e-05	0.00115142
RPS15	193.642	0.584399	2.26317e-05	0.00116099
RPL35	474.085	0.805374	2.28864e-05	0.00116926
MIF	150.796	0.698258	2.31093e-05	0.00117585
SNRPE	46.775	0.535368	2.34615e-05	0.00118894
ATP5MC2	101.921	0.301607	2.3665e-05	0.00119442
MT-TT	7.79478	0.91817	2.39018e-05	0.00119672
SNU13	109.735	0.34139	2.38329e-05	0.00119672
NAA38	102.265	0.823305	2.40578e-05	0.00119973
SDHB	103.706	0.233471	2.45707e-05	0.00121562
MRPS16	56.8282	0.324957	2.49222e-05	0.00122334
GUK1	272.66	0.317131	2.49045e-05	0.00122334
RPLP1	953.971	0.532146	2.56726e-05	0.00125037
SNRPG	82.914	0.904367	2.60179e-05	0.0012574
ARL6IP1	128.891	0.201827	2.62536e-05	0.00126391
NME1	32.1364	0.385313	2.74726e-05	0.0013125
COX7A2	488.864	0.844644	2.77003e-05	0.00131834
NOSIP	153.274	0.230325	2.87163e-05	0.00135638
RETN	1.77408	1.8277	2.91078e-05	0.00136458
TRAPPC5	6.76348	0.702613	2.90416e-05	0.00136458
APRT	68.5427	0.290446	3.01403e-05	0.00140771
PTMA	483.895	0.451326	3.08081e-05	0.00143355
COX6A1	226.357	0.54954	3.13471e-05	0.00144254
RANBP1	47.8352	0.25932	3.12885e-05	0.00144254
SCAND1	103.554	0.340305	3.16082e-05	0.00144923
AC015912.3	24.8361	1.13361	3.17781e-05	0.0014517
ZNF593	33.3351	0.547953	3.25242e-05	0.00147502
SERF2	817.099	0.644849	3.26553e-05	0.00147562
NDUFB6	137.743	0.555342	3.29373e-05	0.00148301
POLR2I	39.1873	0.624528	3.32455e-05	0.00149152
GPX1	133.794	0.275717	3.34823e-05	0.00149678
MRPL21	46.264	0.50615	3.38621e-05	0.00150837
CNPY2	153.304	0.208884	3.54545e-05	0.00156262
MRPL17	52.6459	0.257839	3.57918e-05	0.00157195
UFM1	129.19	0.307194	3.59607e-05	0.00157385
SKP1	764.888	0.171115	3.76648e-05	0.00164269
RPL31	910.966	0.695784	3.83533e-05	0.00165215
NDUFA6	297.291	0.613529	3.81816e-05	0.00165215
GLRX	781.145	0.358719	3.84098e-05	0.00165215
ATP5MG	178.107	0.571033	3.8839e-05	0.00165654
PSMB6	438.044	0.283296	3.89088e-05	0.00165654
CKAP2	12.4517	0.596381	3.94384e-05	0.00166774
RPS17	78.6052	0.55361	3.93306e-05	0.00166774
MRPL36	31.4896	0.495214	3.96282e-05	0.00167012
GNGT1	71.6446	1.02028	4.00255e-05	0.00167558
RER1	197.574	0.221295	4.01859e-05	0.00167669
HBM	20.7025	1.04894	4.11452e-05	0.00169972
TMEM134	54.1099	0.327982	4.0891e-05	0.00169972
CYP19A1	3447.74	0.300247	4.13443e-05	0.00170232
DENR	49.1702	0.300009	4.19689e-05	0.00172238
CHCHD1	65.6316	0.617071	4.25441e-05	0.00172898
COX6B1	179.214	0.587078	4.28837e-05	0.00173647
NDUFC2	141.214	0.410554	4.3006e-05	0.00173647
COX6C	342.166	0.595164	4.37183e-05	0.00175956
ATP5PF	387.859	0.642903	4.41341e-05	0.0017706
ATP5MC3	262.085	0.323405	4.498e-05	0.00179304
OXLD1	61.9759	0.307248	4.56636e-05	0.00181451
IFI6	701.525	0.322013	4.60991e-05	0.00181986
S100A11	295.918	0.314274	4.62468e-05	0.00181986
TXN2	127.836	0.273797	4.63799e-05	0.00181986
HMMR	13.5418	0.560768	4.67485e-05	0.00182859
COX14	65.6869	0.763521	4.73724e-05	0.00183012
XAGE3	587.242	0.661381	4.6956e-05	0.00183012
KISS1	896.509	0.536913	4.72463e-05	0.00183012
C12orf57	119.296	0.526992	4.85418e-05	0.00186953
LGALS16	27.2883	0.670592	4.92919e-05	0.00188882
WASHC3	42.8847	0.264175	5.01804e-05	0.00191496
RPL23	421.642	0.501834	5.11705e-05	0.00194681
PPBP	15.2354	0.785675	5.23673e-05	0.00198631
DYNLT1	189.105	0.350002	5.34861e-05	0.00202261
MRPL52	40.317	0.675059	5.39326e-05	0.00203336
BLOC1S1	25.7737	0.469523	5.5548e-05	0.00207551
METTL26	36.4102	0.343935	5.73675e-05	0.00213077
RPS21	305.464	0.585968	5.78128e-05	0.00214096
OCIAD2	20.1245	0.577747	5.82007e-05	0.00214896
MIR200CHG	5.21305	0.932683	5.95743e-05	0.00219321
SDCCAG8	32.3163	0.372755	6.02661e-05	0.00221217
RPL8	791.454	0.276375	6.088e-05	0.00221758
UFD1	116.48	0.213527	6.14763e-05	0.00221758
RPL39	114.988	0.574026	6.27036e-05	0.00225535
H4C3	283.625	1.05443	6.4546e-05	0.00230835
POP7	60.3009	0.223062	6.49805e-05	0.00231727
MRPS33	29.5415	0.389372	6.53684e-05	0.00232448
RPS16	564.666	0.549759	6.55711e-05	0.00232508
BCAR4	259.472	0.488944	6.61095e-05	0.00233755
RPL34	992.167	0.724007	6.7775e-05	0.0023763
NDUFB4	84.8559	0.54325	6.76152e-05	0.0023763
LSM8	29.9885	0.429011	6.84239e-05	0.00238446
BIRC5	16.4332	0.417079	6.85792e-05	0.00238446
TIMM17B	79.4073	0.237109	6.8326e-05	0.00238446
CISD3	16.8062	0.523057	6.94225e-05	0.0024071
ATP5MD	137.401	0.657775	6.9926e-05	0.00241786
RPL15P3	3.07235	0.905703	7.03106e-05	0.00242446
MRPL58	18.7968	0.358048	7.09294e-05	0.00243239
DNAJC19	37.9299	0.384881	7.1441e-05	0.00244324
LGALS3	199.293	0.413822	7.30874e-05	0.00248099
HBA2	780.315	0.726203	7.39667e-05	0.00248791
ALKBH7	94.0822	0.384846	7.40361e-05	0.00248791
CYB5A	75.1288	0.322332	7.39647e-05	0.00248791
SSNA1	68.3391	0.238784	7.48927e-05	0.00250524
FAM174C	32.8095	0.276342	7.59491e-05	0.00252834
ETFB	94.5834	0.241805	7.68436e-05	0.00254458
NDUFB2	208.657	0.688139	7.7382e-05	0.00254892
S100A9	376.931	0.599358	7.72518e-05	0.00254892
CD52	13.1595	0.951928	7.77305e-05	0.00255368
RPS24	445.763	0.550338	7.852e-05	0.00257027
MTLN	19.1645	0.771074	8.11879e-05	0.00264164
XAGE2	598.443	0.54687	8.16741e-05	0.00264164
SVIP	10.5401	0.476643	8.1617e-05	0.00264164
COA6	25.9566	0.45422	8.15703e-05	0.00264164
MSRB1	57.9974	0.357996	8.25189e-05	0.00265524
CLTA	247.419	0.181935	8.30269e-05	0.00266474
OSER1	163.222	0.212713	8.34877e-05	0.00267267
ALG5	122.243	0.21747	8.3946e-05	0.00268049
MYBPH	8.12461	0.901557	8.50309e-05	0.00270135
ELOBP2	6.6804	0.879656	8.64548e-05	0.00273963
HBA1	222.877	0.773208	8.81656e-05	0.00278679
S100A10	197.166	0.336645	8.95843e-05	0.0028174
TPT1	1647.69	0.323914	9.10536e-05	0.00284929
RPS4X	727.076	0.239448	9.0957e-05	0.00284929
ATP5PO	122.038	0.285111	9.27923e-05	0.00288209
APOC1	28.7355	0.740355	9.4596e-05	0.00293084
PDCD5	76.5945	0.446035	9.69501e-05	0.00299636
CWC15	101.619	0.289026	9.72346e-05	0.00299775
TMEM106B	133.591	0.257729	9.83294e-05	0.00302405
ATP5IF1	149.284	0.638052	0.000101291	0.00309989
COMTD1	66.3205	0.382317	0.000101951	0.00310326
IFT43	21.961	0.354071	0.000102889	0.00311079
ETHE1	34.9839	0.350825	0.000103269	0.00311473
POLR2J	43.339	0.38336	0.00010719	0.00322524
TBCB	75.8727	0.215982	0.000109887	0.00329845
ANXA1	1825.32	0.237506	0.000110372	0.00330508
NCF4-AS1	25.5123	0.566866	0.000111291	0.00332466
COPS9	72.7551	0.82329	0.000114621	0.00340259
UTP18	68.2971	0.288244	0.000114716	0.00340259
ARL6IP5	503.975	0.209317	0.000115868	0.00342866
LY96	31.1634	0.620354	0.000118748	0.00350558
LSM2	54.1922	0.331348	0.000119115	0.00350816
NDUFB8	63.7454	0.371982	0.000124768	0.00364888
TIMM10	22.1351	0.670818	0.000126613	0.00367706
MRPS14	61.0928	0.308791	0.000130211	0.00376577
CRIPT	66.1163	0.305731	0.000130269	0.00376577
RPS11	678.172	0.436482	0.000131083	0.00378056
UBB	589.823	0.19662	0.000131499	0.00378386
RPS10	13.4351	0.523643	0.000133084	0.00380322
AC023043.1	6.17274	0.838788	0.000133569	0.00380731
UQCC3	33.7188	0.530641	0.000135049	0.00380731
SEM1	261.891	0.52869	0.000134929	0.00380731
GSEC	40.2064	0.359725	0.000133958	0.00380731
DSCR8	30.7889	0.697813	0.000137804	0.00386747
SNHG8	38.9689	0.459829	0.000138763	0.003877
C11orf58	271.042	0.147358	0.000142163	0.00396315
MFAP5	472.04	0.337859	0.000142893	0.00397465
MRPL23	26.2267	0.462664	0.000145937	0.00405031
UQCRFS1	103.797	0.16705	0.000159804	0.00440586
RPL36	100.046	0.696058	0.000160471	0.00441454
CSTB	46.9996	0.368643	0.000160857	0.00441546
CCDC167	25.9377	0.634542	0.000162406	0.00442883
RPLP2	850.639	0.559581	0.000162161	0.00442883
CUTA	146.847	0.257426	0.000161753	0.00442883
RPL37A	312.077	0.486514	0.000163295	0.0044434
HBQ1	1.85227	1.52618	0.000165924	0.00450513
MEA1	90.8046	0.283719	0.000166697	0.00451634
SNRPD2	213.554	0.572982	0.000167545	0.00452949
RABIF	42.1259	0.284099	0.000170355	0.00459556
NDUFA3	42.9594	0.549044	0.000172774	0.0046408
ATP5MC1	71.202	0.538514	0.000173674	0.00465053
TXN	189.483	0.500151	0.000176353	0.00467672
CD46	654.523	0.288346	0.000176074	0.00467672
TMEM160	29.5695	0.487286	0.000179275	0.00474415
SELENOK	93.1534	0.334235	0.000180903	0.00477713
AC116533.1	5.06282	0.856637	0.000184983	0.00485602
DCXR	163.368	0.241796	0.000185054	0.00485602
UFC1	126.668	0.196515	0.000187995	0.00492288
RPL32	433.34	0.491837	0.00018888	0.00493573
POLR2H	66.438	0.194576	0.000190805	0.00496529
ARL14EP	34.586	0.331943	0.00019164	0.00496636
RPLP0	740.667	0.273584	0.000191542	0.00496636
UBE2Q2	152.588	0.358332	0.000193576	0.00499586
MGST3	377.401	0.448697	0.000196747	0.00506725
RPL27	569.454	0.555927	0.000201008	0.00515908
NDUFB11	71.1437	0.468505	0.000201137	0.00515908
PTRH2	19.9149	0.378932	0.000203782	0.00520245
ZNF702P	16.5988	0.343615	0.000204075	0.00520245
EIF2S2	135.877	0.218311	0.000209255	0.00532367
RPP25L	45.8248	0.249917	0.000211657	0.00537385
DPY30	68.2899	0.35478	0.000215493	0.00546017
DPM3	20.0673	0.685717	0.000221029	0.00556663
NDUFC1	63.5385	0.456918	0.000222481	0.00559196
PRADC1	14.5064	0.423279	0.000224733	0.00563392
SPINT1-AS1	11.5325	0.609736	0.000228333	0.005682
RPL6	112.669	0.181862	0.000231946	0.00576046
SSR3	136.29	0.210693	0.000234	0.00579997
TSTA3	73.0114	0.201434	0.000241595	0.00595285
RARS1	114.898	0.279174	0.000242476	0.00596281
RPL24	348.269	0.446696	0.000243161	0.00596794
LYPLAL1	44.8222	0.279709	0.00024728	0.00603924
RPL18AP3	4.56248	0.652309	0.000250372	0.0060971
POLR2F	65.3543	0.516042	0.000251225	0.00610598
TINCR	269.696	0.29441	0.000255881	0.00619509
SAP18	265.935	0.249679	0.000257952	0.00623317
CSHL1	1406.54	0.348723	0.000264171	0.0063589
PYM1	26.5424	0.28423	0.000263721	0.0063589
S100A4	48.2126	0.665935	0.00026642	0.00636532
ANTKMT	19.8781	0.296856	0.000266202	0.00636532
POLR2K	85.4079	0.279968	0.000266472	0.00636532
MICOS10	33.4143	0.431342	0.000274402	0.00650509
RBIS	86.2493	0.602028	0.000282024	0.00664801
SELENOM	78.6434	0.392917	0.000287952	0.00677499
MANF	78.4441	0.190285	0.000294957	0.00688801
MT2A	69.4064	0.597827	0.00029809	0.00694822
KRT10	56.69	0.514396	0.000299345	0.00696451
UQCRC1	189.573	0.170693	0.000301571	0.00700327
TMED3	265.271	0.307692	0.000304233	0.00705202
MRPL33	34.5374	0.506292	0.000309293	0.00714284
TAX1BP1	577.368	0.31117	0.000330926	0.0075176
KRTCAP3	5.22381	0.60595	0.000331625	0.00751984
GNL3	35.7696	0.377122	0.000336052	0.0075927
EZR	1906.89	0.226215	0.000341244	0.00768228
NPB	10.1708	0.612718	0.000342252	0.00769114
RPL27A	538.202	0.435944	0.000350299	0.0078069
ECI1	39.6504	0.393208	0.000349621	0.0078069
ZNRD2	41.1149	0.365272	0.000350182	0.0078069
RPP38	34.1117	0.362493	0.000351114	0.0078069
NDUFV3	64.0336	0.355446	0.000352393	0.0078069
REX1BD	46.0122	0.318602	0.000351977	0.0078069
FAM177A1	50.8274	0.241487	0.000352086	0.0078069
HEBP2	170.707	0.246944	0.000353798	0.00781038
CCDC59	60.3092	0.412138	0.000356601	0.0078584
SHOC2	34.8098	0.330813	0.000369303	0.00809557
MRPL55	52.9202	0.326477	0.000376557	0.00824014
HPF1	33.6895	0.380128	0.000377495	0.00824626
SRP14	283.155	0.272124	0.000402564	0.00876329
CRB3	21.6376	0.371015	0.000405701	0.00881624
REXO2	159.024	0.189929	0.000409164	0.0088761
CINP	25.7527	0.242365	0.000412665	0.00892111
H2AJ	74.4133	0.434515	0.000414518	0.00894574
DPH3	64.5058	0.278405	0.00041656	0.00897432
ANKRD49	24.0795	0.439133	0.000431827	0.00926584
CARD19	33.5126	0.357505	0.000432312	0.00926584
POLR3K	22.244	0.293491	0.000442722	0.00942441
PFDN6	10.9154	0.437438	0.000445427	0.00943385
ZCCHC10	32.4284	0.275713	0.000445346	0.00943385
FBXW11	26.0954	0.260605	0.000449224	0.00949821
VAV3	89.3474	0.267232	0.000452912	0.00954394
PSG1	2325.6	0.344623	0.000456591	0.00960529
SNRNP25	10.962	0.384935	0.000472236	0.00990113
TMEM40	168.744	0.240716	0.000474156	0.00992476
ATRAID	257.011	0.201408	0.000476572	0.00995869
DNAJB9	308.3	0.252511	0.000489154	0.0102046
SNRPD1	76.3935	0.449357	0.0004932	0.0102718
CYC1	141.956	0.27468	0.000505645	0.0104787
RPL30	713.731	0.40073	0.000532993	0.0109728
UBE2B	359.031	0.201323	0.000535719	0.0110108
C1orf53	7.36917	0.735423	0.000538124	0.0110421
TOMM5	4.56362	0.738649	0.000544576	0.0111562
ARPC5L	116.499	0.167367	0.000546397	0.0111752
AC126175.2	1.76624	1.14046	0.000548848	0.0111888
ACP1	163.047	0.133158	0.000551093	0.0112163
SNRPC	115.063	0.282529	0.000553973	0.0112435
SAT1	968.33	0.226601	0.000555554	0.0112522
PSME2	97.289	0.271293	0.000559803	0.01132
COX5A	111.584	0.245519	0.000567079	0.0114442
FAM204A	51.6589	0.398713	0.000587088	0.0117389
PARP1	113.506	0.286773	0.000604888	0.0120181
NDUFA12	93.7196	0.48173	0.000606158	0.0120242
MTX1	3.28783	0.61949	0.000616204	0.0121849
PRDX4	255.131	0.337587	0.000638036	0.0125374
MRPL51	80.2917	0.376591	0.000640059	0.0125574
DMAC1	30.157	0.34546	0.000646896	0.0126519
SNHG5	87.8872	0.595649	0.000657054	0.0128105
PELATON	2.55452	0.893125	0.000665107	0.0129366
EEF1AKMT4	18.325	0.338257	0.000665591	0.0129366
MCFD2	473.597	0.366327	0.000678979	0.0131162
CBX3	93.448	0.178166	0.000679022	0.0131162
SCO2	26.3493	0.282449	0.000681037	0.0131349
MIEN1	134.489	0.303089	0.000686651	0.0132228
HSD3B1	1361.36	0.144729	0.000688979	0.0132472
RNASEH2C	48.0821	0.450127	0.000692355	0.0132762
RANGRF	42.9704	0.276906	0.000696839	0.0132962
HSPE1	104.419	0.43809	0.00071809	0.0136601
C5orf24	56.3847	0.21877	0.00072249	0.0137021
NEK7	142.309	0.302449	0.000743011	0.0140064
AC116424.1	3.44136	0.950953	0.000749343	0.0141045
SLF1	9.30791	0.460867	0.000753779	0.0141243
SF3B6	154.394	0.30906	0.000752907	0.0141243
AC100810.1	9.97279	0.434782	0.000760269	0.0141823
HPGD	1252.13	0.433388	0.000776507	0.0144421
RPS3AP26	4.96161	0.615577	0.000787337	0.0146001
GLOD4	66.5113	0.25227	0.000790562	0.0146383
PCCA-DT	3.23115	0.796228	0.000795332	0.0147048
NFKBIZ	15.1327	0.478328	0.000796628	0.0147071
TUSC2	36.3689	0.252289	0.000803413	0.0148105
COX20	36.4357	0.376913	0.000814695	0.0149524
S100A13	55.5251	0.503389	0.000826706	0.0151092
TMEM223	20.5481	0.332719	0.000832105	0.0151829
DCTN3	64.1325	0.213044	0.000836597	0.0152426
CISD2	31.7603	0.258475	0.000844188	0.0153363
CMSS1	16.4092	0.30791	0.000858086	0.0155662
USP39	28.0185	0.23384	0.000862057	0.0156156
TMC1	12.7125	0.459803	0.000866076	0.0156275
SNX10	115.288	0.303519	0.000866461	0.0156275
SEC11C	100.162	0.30139	0.000864723	0.0156275
GEMIN7	15.7983	0.29017	0.000876477	0.0157854
PSME1	233.469	0.16628	0.000879679	0.0158203
MRPS18C	71.2566	0.443777	0.000896508	0.0160998
OTUB1	77.1752	0.155236	0.000906664	0.0162125
RPL35A	527.562	0.533476	0.000911759	0.0162571
ADK	131.222	0.184706	0.000911758	0.0162571
RPL26	196.083	0.451352	0.000929572	0.0164808
AGFG1	114.969	0.34475	0.000928338	0.0164808
NDUFA8	53.872	0.219069	0.000944143	0.0167155
RPS13	910.767	0.382467	0.000946872	0.0167401
AL137009.1	3.52531	0.70709	0.000951561	0.0167865
BTG3	82.1512	0.250507	0.000963133	0.0169319
MRPS36	42.2727	0.327376	0.000974202	0.0170547
COA4	47.3855	0.212838	0.000976647	0.0170736
TUBAP5	5.84297	0.706868	0.000980609	0.0171189
HSP90B1	1471.97	0.178148	0.0009895	0.0172261
RPS3AP5	4.80963	0.643335	0.00100824	0.0174795
NPFFR2	29.9236	0.578455	0.00103029	0.0177144
MTND4P12	2.89494	1.33623	0.00104431	0.0179064
POLR2L	54.5306	0.409842	0.00104765	0.017939
WDR61	88.7551	0.156564	0.00107502	0.0182826
RPS20	288.719	0.41	0.0010944	0.018587
RPL38	153.939	0.418698	0.00110742	0.0187066
PYURF	113.104	0.154804	0.00111779	0.0188563
RPL36AL	218.272	0.58248	0.00114257	0.0191967
AC243919.1	50.5276	0.767179	0.00115779	0.0194003
DTYMK	29.0244	0.274312	0.00116083	0.0194253
SEMA3E	2.09877	0.80808	0.00116487	0.0194669
SEC61B	177.06	0.481353	0.00117118	0.0195461
PHLDA2	319.019	0.296696	0.00118169	0.0196953
ERLEC1	263.147	0.225407	0.00119076	0.0198202
MALSU1	33.2416	0.233501	0.00121499	0.0201038
ORMDL2	57.0688	0.346993	0.00122855	0.0202606
RBM23	103.375	0.304706	0.00123696	0.0203456
FAM104B	7.75664	0.441045	0.001241	0.0203853
RPP21	5.39975	0.7326	0.00125649	0.0205858
C16orf91	36.6293	0.2355	0.00127608	0.0207977
MORF4L1P1	3.49022	0.786486	0.00128175	0.020863
MRPL13	179.566	0.322728	0.00131304	0.0212343
CEBPZ	44.3678	0.318034	0.00131969	0.0212868
SMUG1	69.0279	0.318341	0.00132417	0.0213316
COX6A1P2	3.26642	0.666615	0.00133659	0.0214763
MAGOHB	42.4207	0.310859	0.00134517	0.0215111
EMC4	143.568	0.153454	0.00134563	0.0215111
TMEM258	151.424	0.514131	0.00136301	0.0217335
RAB2A	355.433	0.217268	0.00137427	0.0218852
ATP5F1E	201.739	0.510025	0.00137682	0.021898
TMSB4X	232.964	0.285506	0.00138189	0.0219506
NUCKS1	161.847	0.274402	0.00138893	0.0220346
C19orf53	109.78	0.419835	0.00139254	0.0220604
MT-ND4L	133.004	0.549159	0.00140938	0.0221586
SOD1	476.046	0.27225	0.00141635	0.0222162
MRPS31	27.1531	0.248507	0.00143799	0.022471
CLEC4D	3.83594	0.646156	0.0014512	0.0225929
LINC01357	10.6297	0.552248	0.00146859	0.0227705
AIMP1	84.9895	0.371411	0.00146446	0.0227705
C18orf32	16.1393	0.278109	0.0014673	0.0227705
GCHFR	31.8038	0.367391	0.00147598	0.0228084
NHP2	64.7712	0.245725	0.00147905	0.0228276
SLIRP	122.333	0.622832	0.00150071	0.0231335
POLE3	31.0664	0.252696	0.00154453	0.0237505
CISD1	37.2876	0.40446	0.0015763	0.0241205
CRH	3192.44	0.368577	0.00161081	0.0245584
ADIRF	88.142	0.533583	0.00161583	0.024605
TMEM161B	16.3842	0.451141	0.0016218	0.0246659
CHCHD7	17.3028	0.358263	0.00162866	0.0247402
MYDGF	164.96	0.248774	0.00163749	0.0248141
FAM136A	39.6247	0.299429	0.00166661	0.0250733
NKAP	69.5491	0.232117	0.00166074	0.0250733
RSRC1	54.1849	0.331899	0.0016688	0.025076
MZT2B	30.4871	0.456448	0.0016823	0.0252486
RPL12	263.518	0.281421	0.00169189	0.0253621
APOBEC2	4.98484	0.763666	0.0017114	0.0256239
ATG12	94.1257	0.149394	0.0017197	0.0256867
CSTA	18.64	0.591105	0.00172577	0.0257466
RPS7	154.126	0.363702	0.00172856	0.0257576
GAS5	68.9768	0.391232	0.00177071	0.0262917
UBA52	317.902	0.378242	0.00182493	0.0270008
PSMD8	202.647	0.142377	0.00184122	0.0271135
CLINT1	113.649	0.315776	0.00185393	0.0272367
AC244153.1	11.4608	0.385075	0.00187197	0.0274694
VPS36	84.7727	0.402664	0.00188618	0.0275488
CMC1	23.7121	0.369358	0.00188244	0.0275488
MRPL12	23.4051	0.291684	0.00188573	0.0275488
C15orf48	85.4452	0.532553	0.00189828	0.0276932
COX17	71.915	0.578887	0.00192294	0.0277944
AC010422.8	5.79493	0.46559	0.00192236	0.0277944
ZFAND2A	24.4381	0.336798	0.00192046	0.0277944
CTNNAL1	71.4414	0.291032	0.00191928	0.0277944
NDUFAF3	77.2023	0.191665	0.00192263	0.0277944
LMO7-AS1	2.13483	0.827238	0.00192603	0.0278063
PIN4	41.1502	0.522373	0.00194319	0.0279895
ZFAS1	73.5056	0.394917	0.00194607	0.0279987
MPG	41.4108	0.286764	0.00195097	0.0280049
MRPS34	62.3185	0.171677	0.00195352	0.0280094
RPS12	797.685	0.42809	0.00198187	0.028351
ATG14	18.7174	0.397191	0.00198823	0.0284094
NEDD8	182.933	0.330702	0.00199504	0.0284743
C1orf131	34.7114	0.331018	0.00201364	0.0286744
ZNF226	44.8304	0.371274	0.00206289	0.0293089
AL590867.2	8.04262	0.586501	0.00207795	0.029456
PSMD4	157.356	0.194929	0.00211024	0.0297922
TMEM179B	99.9247	0.162279	0.002144	0.0301061
SMARCE1	17.3938	0.486591	0.00216791	0.0303532
COX8A	102.46	0.337013	0.00217732	0.0304508
NSMCE2	33.9198	0.196007	0.00218122	0.0304714
SARS1	105.548	0.141135	0.00220117	0.0307158
NDUFB3	45.818	0.525504	0.0022115	0.0308042
NME2	7.29694	0.47234	0.00221243	0.0308042
GAST	1.73522	0.977026	0.0022607	0.0314064
KATNA1	15.0588	0.271313	0.00226905	0.0314874
UBE2T	16.4952	0.279478	0.00230569	0.0318747
CHCHD2	205.744	0.196809	0.00230714	0.0318747
NRBF2	81.436	0.222282	0.00235292	0.0323999
NDUFAF8	27.5133	0.475369	0.00236858	0.0325797
RPS25	178.264	0.420717	0.00237925	0.0326231
RINL	13.2842	0.561637	0.00241376	0.0328642
RPS15A	385.424	0.55369	0.00241533	0.0328642
POLE4	20.1405	0.438889	0.00242077	0.0328642
TMEM183A	8.96958	0.410703	0.00240759	0.0328642
MT-RNR2	3313.22	0.346864	0.0024182	0.0328642
TMEM18	48.7823	0.236974	0.00241345	0.0328642
MIR4458HG	2.34657	0.727092	0.00246229	0.0333194
AC022872.1	15.6222	0.646226	0.00247761	0.0334906
CAB39L	5.74718	0.49425	0.00248351	0.0335341
NDUFS6	76.4059	0.453739	0.00248786	0.0335566
CA2	12.2079	0.513612	0.00249664	0.0336388
NUBP2	63.6833	0.241109	0.00250393	0.0337008
TPM3	99.5708	0.200028	0.00253284	0.0339802
SRSF5	129.83	0.286584	0.00256551	0.0342717
RALA	52.4931	0.193711	0.00260365	0.034744
DHX16	16.024	0.358372	0.00261874	0.0349082
BOLA3	7.1623	0.513508	0.00264775	0.0352199
TMOD3	44.9959	0.263088	0.00265354	0.0352233
SRA1	72.9345	0.236667	0.00269918	0.035644
SPCS2	53.9685	0.203569	0.00269888	0.035644
PSG3	3000.77	0.223359	0.00275375	0.0362066
NRDC	74.8689	0.211029	0.00275912	0.0362392
NAXE	83.6693	0.182944	0.00277027	0.0363475
SUCLG1	92.1245	0.190391	0.00277378	0.0363554
H2AW	29.4999	0.365774	0.00282803	0.0368734
C5orf46	1.80611	1.17176	0.00284287	0.0369898
UXT	80.2598	0.412152	0.00286906	0.0372919
CFL1P1	4.38762	0.562882	0.00291397	0.0377736
RPL13P12	16.4072	0.52317	0.00292122	0.0377736
MRPS10	81.1267	0.212347	0.00292011	0.0377736
MRPL48	64.9228	0.190745	0.00291553	0.0377736
RPL11	816.881	0.319541	0.00294446	0.0380349
SMIM26	59.3358	0.514789	0.0029835	0.0384994
PPP1CA	127.109	0.18747	0.00299595	0.0386203
RACK1	672.352	0.154072	0.0030202	0.0388529
NUPR1	66.5061	0.329867	0.0030501	0.039157
YIF1A	197.928	0.220842	0.00308817	0.0395646
KRTCAP2	9.50351	0.551829	0.0030915	0.0395668
TMEM59	666.283	0.154946	0.00314495	0.0401277
GYPB	1.78485	1.05848	0.00316144	0.0402561
ATAD2	12.6595	0.530686	0.00317711	0.0403735
HMGN3	188.185	0.221875	0.00318253	0.0404014
PPIB	655.899	0.189078	0.00320047	0.0405059
POLR2G	66.4961	0.167784	0.00324185	0.040961
SBDS	186.871	0.150896	0.00324416	0.040961
GTF3A	58.4125	0.186788	0.00327014	0.0411939
PFDN2	54.2677	0.372014	0.00327837	0.0412415
PF4	2.52185	0.904919	0.0033549	0.0420773
EDF1	259.066	0.353156	0.00338396	0.0423147
CGRRF1	18.5736	0.271289	0.00341612	0.0426316
METTL8	5.85281	0.402645	0.00344074	0.0428962
AL049873.1	4.71931	0.659304	0.00344509	0.0429077
SUPT16H	77.2926	0.211041	0.00351995	0.043753
ZCCHC17	62.9917	0.248268	0.00354336	0.0439131
GNG5	28.4098	0.300069	0.00360828	0.0445813
ACSL4	198.658	0.228367	0.00362212	0.0445813
PSMA4	362.694	0.164728	0.00362577	0.0445813
COPS6	158.564	0.130847	0.00363716	0.0446774
C19orf25	37.8099	0.22283	0.00366434	0.0448954
MNAT1	27.4561	0.344217	0.00367581	0.0449757
NDUFB10	240.612	0.365849	0.00368097	0.0449949
COX7A2L	157.255	0.203605	0.00375605	0.0456251
LACTB2	10.4844	0.313721	0.00379749	0.0460593
TPRKB	46.0496	0.290175	0.00385989	0.0466353
DGCR6L	16.3025	0.311739	0.00397058	0.0476965
JTB	137.914	0.176521	0.00400707	0.0480426
LINC02615	7.3233	0.602504	0.00402054	0.0481119
PHF5A	23.7997	0.252892	0.00402686	0.0481416
MPC2	61.1384	0.218759	0.00405958	0.0483021
LINC01990	6.92869	0.595537	0.00407959	0.0484481
RAD1	56.1852	0.164434	0.00413225	0.0488417
LY6K	18.9578	0.556529	0.00416144	0.0489781
ARGLU1	103.414	0.369207	0.00419428	0.0491571
ISCA2	36.3381	0.192971	0.00421692	0.0493532
CWF19L2	19.2714	0.389473	0.00423866	0.0494919
YAF2	28.9782	0.230573	0.00429135	0.0499673

### Sheet: Table S13
Supplementary table 13. Early PAE-associated differentially expressed genes in the placenta analyzed by mRNA-seq: no adjustments. Significant genes are ordered according to the adjusted P-value (FDR) starting from the smallest, downregulated genes being first.
Gene	Base Mean	LogFC	P-value	FDR
ABCG1	22.4052	-0.636934	2.33086e-05	0.0231487
CHP1	37.4952	-0.512831	3.72163e-05	0.0235207
ADGRF5	25.9409	-0.608532	2.72469e-05	0.0235207
LRP8	15.3594	-0.606369	4.18956e-05	0.0242715
ABCA1	55.8382	-0.549675	0.00010218	0.0322888
TLE3	62.2003	-0.425194	0.000124139	0.0359589
OAZ1	1105.98	0.312652	1.41388e-06	0.00705187
RPS3	599.653	0.285441	2.02873e-06	0.00705187
MCRIP2	106.813	0.416494	9.66875e-06	0.0224057
USP39	32.7188	0.371266	2.21109e-05	0.0231487
MYL12B	1198.39	0.276921	2.19873e-05	0.0231487
EEF1D	293.912	0.238306	1.88824e-05	0.0231487
PSMB3	228.084	0.327662	3.57979e-05	0.0235207
MANF	91.1956	0.287527	3.4825e-05	0.0235207
GSTO1	133.398	0.43265	4.54204e-05	0.0242894
MRPS12	39.9772	0.368668	5.62841e-05	0.0253458
APRT	77.0255	0.337693	6.19791e-05	0.0253458
CD63	1403	0.234699	5.84975e-05	0.0253458
SERP1	235.918	0.192372	5.39033e-05	0.0253458
RPL13A	514.108	0.282191	6.56653e-05	0.0253614
ZNHIT1	144.685	0.413227	7.04867e-05	0.0257907
ATP6V0B	488.732	0.32725	8.673e-05	0.0301474
PSG5	2281.56	0.202569	9.18812e-05	0.030417
RPL10A	250.348	0.285951	0.000118398	0.035787
RPS5	935.587	0.417873	0.000167221	0.0447123
SSNA1	77.2092	0.281504	0.000162278	0.0447123
H2AZ1	275.205	0.249997	0.000176	0.0453167
COA3	69.7669	0.406748	0.000201191	0.0499528

### Sheet: Table S14
Supplementary table 14. Pathway analysis of differentially expressed genes in the placenta. Significantly enriched BP terms identified in GO enrichment analysis of PAE-associated differentially expressed genes in placenta (FDR-corrected q-value < 0.05).
GO ID	Term	GeneRatio	BgRatio	P-value	FDR	q-value	Count	geneID
GO:0006614	SRP-dependent cotranslational protein targeting to membrane	63/954	105/18866	1.5725e-54	3.90035e-51	3.65779e-51	63	RPL10/RPL10A/RPL11/RPL12/RPL13/RPL13A/RPL15/RPL17/RPL18A/RPL19/RPL23/RPL23A/RPL24/RPL26/RPL27/RPL27A/RPL30/RPL31/RPL32/RPL34/RPL35/RPL35A/RPL36/RPL37A/RPL38/RPL39/RPL41/RPL6/RPL8/RPLP0/RPLP1/RPLP2/RPS10/RPS11/RPS12/RPS13/RPS14/RPS15/RPS15A/RPS16/RPS17/RPS18/RPS19/RPS20/RPS21/RPS24/RPS25/RPS27/RPS28/RPS29/RPS3/RPS3A/RPS4X/RPS5/RPS6/RPS7/RPS8/RPS9/SEC61B/SRP14/SSR3/TRAM2/UBA52
GO:0006613	cotranslational protein targeting to membrane	64/954	109/18866	1.58454e-54	3.90035e-51	3.65779e-51	64	ARL6IP1/RPL10/RPL10A/RPL11/RPL12/RPL13/RPL13A/RPL15/RPL17/RPL18A/RPL19/RPL23/RPL23A/RPL24/RPL26/RPL27/RPL27A/RPL30/RPL31/RPL32/RPL34/RPL35/RPL35A/RPL36/RPL37A/RPL38/RPL39/RPL41/RPL6/RPL8/RPLP0/RPLP1/RPLP2/RPS10/RPS11/RPS12/RPS13/RPS14/RPS15/RPS15A/RPS16/RPS17/RPS18/RPS19/RPS20/RPS21/RPS24/RPS25/RPS27/RPS28/RPS29/RPS3/RPS3A/RPS4X/RPS5/RPS6/RPS7/RPS8/RPS9/SEC61B/SRP14/SSR3/TRAM2/UBA52
GO:0072599	establishment of protein localization to endoplasmic reticulum	67/954	124/18866	1.0179e-53	1.59534e-50	1.49613e-50	67	RAB3GAP1/RPL10/RPL10A/RPL11/RPL12/RPL13/RPL13A/RPL15/RPL17/RPL18A/RPL19/RPL23/RPL23A/RPL24/RPL26/RPL27/RPL27A/RPL30/RPL31/RPL32/RPL34/RPL35/RPL35A/RPL36/RPL37A/RPL38/RPL39/RPL41/RPL6/RPL8/RPLP0/RPLP1/RPLP2/RPS10/RPS11/RPS12/RPS13/RPS14/RPS15/RPS15A/RPS16/RPS17/RPS18/RPS19/RPS20/RPS21/RPS24/RPS25/RPS27/RPS28/RPS29/RPS3/RPS3A/RPS4X/RPS5/RPS6/RPS7/RPS8/RPS9/SEC61B/SPCS1/SPCS2/SPCS3/SRP14/SSR3/TRAM2/UBA52
GO:0045047	protein targeting to ER	66/954	120/18866	1.29624e-53	1.59534e-50	1.49613e-50	66	RPL10/RPL10A/RPL11/RPL12/RPL13/RPL13A/RPL15/RPL17/RPL18A/RPL19/RPL23/RPL23A/RPL24/RPL26/RPL27/RPL27A/RPL30/RPL31/RPL32/RPL34/RPL35/RPL35A/RPL36/RPL37A/RPL38/RPL39/RPL41/RPL6/RPL8/RPLP0/RPLP1/RPLP2/RPS10/RPS11/RPS12/RPS13/RPS14/RPS15/RPS15A/RPS16/RPS17/RPS18/RPS19/RPS20/RPS21/RPS24/RPS25/RPS27/RPS28/RPS29/RPS3/RPS3A/RPS4X/RPS5/RPS6/RPS7/RPS8/RPS9/SEC61B/SPCS1/SPCS2/SPCS3/SRP14/SSR3/TRAM2/UBA52
GO:0070972	protein localization to endoplasmic reticulum	70/954	152/18866	7.37647e-50	7.26287e-47	6.8112e-47	70	BCAP31/RAB3GAP1/RER1/RPL10/RPL10A/RPL11/RPL12/RPL13/RPL13A/RPL15/RPL17/RPL18A/RPL19/RPL23/RPL23A/RPL24/RPL26/RPL27/RPL27A/RPL30/RPL31/RPL32/RPL34/RPL35/RPL35A/RPL36/RPL37A/RPL38/RPL39/RPL41/RPL6/RPL8/RPLP0/RPLP1/RPLP2/RPS10/RPS11/RPS12/RPS13/RPS14/RPS15/RPS15A/RPS16/RPS17/RPS18/RPS19/RPS20/RPS21/RPS24/RPS25/RPS27/RPS28/RPS29/RPS3/RPS3A/RPS4X/RPS5/RPS6/RPS7/RPS8/RPS9/SEC61B/SPCS1/SPCS2/SPCS3/SRP14/SSR3/TRAM2/UBA52/UBAC2
GO:0000184	nuclear-transcribed mRNA catabolic process, nonsense-mediated decay	63/954	120/18866	1.64485e-49	1.3496e-46	1.26567e-46	63	MAGOHB/PYM1/RPL10/RPL10A/RPL11/RPL12/RPL13/RPL13A/RPL15/RPL17/RPL18A/RPL19/RPL23/RPL23A/RPL24/RPL26/RPL27/RPL27A/RPL30/RPL31/RPL32/RPL34/RPL35/RPL35A/RPL36/RPL37A/RPL38/RPL39/RPL41/RPL6/RPL8/RPLP0/RPLP1/RPLP2/RPS10/RPS11/RPS12/RPS13/RPS14/RPS15/RPS15A/RPS16/RPS17/RPS18/RPS19/RPS20/RPS21/RPS24/RPS25/RPS27/RPS28/RPS29/RPS3/RPS3A/RPS4X/RPS5/RPS6/RPS7/RPS8/RPS9/SECISBP2/SMG7/UBA52
GO:0019080	viral gene expression	74/954	195/18866	2.39573e-45	1.68489e-42	1.5801e-42	74	DENR/FURIN/NUCKS1/NUP155/POLR2F/POLR2G/POLR2H/POLR2I/POLR2J/POLR2K/POLR2L/PSMC3/RPL10/RPL10A/RPL11/RPL12/RPL13/RPL13A/RPL15/RPL17/RPL18A/RPL19/RPL23/RPL23A/RPL24/RPL26/RPL27/RPL27A/RPL30/RPL31/RPL32/RPL34/RPL35/RPL35A/RPL36/RPL37A/RPL38/RPL39/RPL41/RPL6/RPL8/RPLP0/RPLP1/RPLP2/RPS10/RPS11/RPS12/RPS13/RPS14/RPS15/RPS15A/RPS16/RPS17/RPS18/RPS19/RPS20/RPS21/RPS24/RPS25/RPS27/RPS28/RPS29/RPS3/RPS3A/RPS4X/RPS5/RPS6/RPS7/RPS8/RPS9/SPCS1/SPCS3/TRIM8/UBA52
GO:0019083	viral transcription	70/954	178/18866	3.64424e-44	2.24258e-41	2.10311e-41	70	NUCKS1/NUP155/POLR2F/POLR2G/POLR2H/POLR2I/POLR2J/POLR2K/POLR2L/PSMC3/RPL10/RPL10A/RPL11/RPL12/RPL13/RPL13A/RPL15/RPL17/RPL18A/RPL19/RPL23/RPL23A/RPL24/RPL26/RPL27/RPL27A/RPL30/RPL31/RPL32/RPL34/RPL35/RPL35A/RPL36/RPL37A/RPL38/RPL39/RPL41/RPL6/RPL8/RPLP0/RPLP1/RPLP2/RPS10/RPS11/RPS12/RPS13/RPS14/RPS15/RPS15A/RPS16/RPS17/RPS18/RPS19/RPS20/RPS21/RPS24/RPS25/RPS27/RPS28/RPS29/RPS3/RPS3A/RPS4X/RPS5/RPS6/RPS7/RPS8/RPS9/TRIM8/UBA52
GO:0000956	nuclear-transcribed mRNA catabolic process	72/954	210/18866	1.23701e-40	6.76645e-38	6.34565e-38	72	AGO2/CNOT6L/EXOSC4/LSM2/LSM3/LSM7/MAGOHB/POLR2G/PYM1/RPL10/RPL10A/RPL11/RPL12/RPL13/RPL13A/RPL15/RPL17/RPL18A/RPL19/RPL23/RPL23A/RPL24/RPL26/RPL27/RPL27A/RPL30/RPL31/RPL32/RPL34/RPL35/RPL35A/RPL36/RPL37A/RPL38/RPL39/RPL41/RPL6/RPL8/RPLP0/RPLP1/RPLP2/RPS10/RPS11/RPS12/RPS13/RPS14/RPS15/RPS15A/RPS16/RPS17/RPS18/RPS19/RPS20/RPS21/RPS24/RPS25/RPS27/RPS28/RPS29/RPS3/RPS3A/RPS4X/RPS5/RPS6/RPS7/RPS8/RPS9/SECISBP2/SMG7/TENT4B/UBA52/WDR61
GO:0006119	oxidative phosphorylation	61/954	149/18866	7.98072e-40	3.92891e-37	3.68457e-37	61	ANTKMT/ATP5F1E/ATP5MC1/ATP5MC2/ATP5MC3/ATP5ME/ATP5MF/ATP5MG/ATP5PD/ATP5PF/ATP5PO/COA6/COX4I1/COX5A/COX5B/COX6A1/COX6B1/COX6C/COX7A2/COX7A2L/COX7B/COX8A/CYC1/NDUFA1/NDUFA11/NDUFA12/NDUFA13/NDUFA2/NDUFA3/NDUFA4/NDUFA6/NDUFA7/NDUFA8/NDUFAB1/NDUFB1/NDUFB10/NDUFB11/NDUFB2/NDUFB3/NDUFB4/NDUFB6/NDUFB7/NDUFB8/NDUFB9/NDUFC1/NDUFC2/NDUFS1/NDUFS3/NDUFS5/NDUFS6/NDUFS7/NDUFS8/NDUFV3/NUPR1/UQCC2/UQCC3/UQCR10/UQCR11/UQCRC1/UQCRFS1/UQCRQ
GO:0006413	translational initiation	68/954	192/18866	1.83219e-39	8.19986e-37	7.68992e-37	68	AGO2/DENR/EIF2S2/EIF3K/EIF4B/EIF4G2/NCK2/POLR2G/PPP1CA/RPL10/RPL10A/RPL11/RPL12/RPL13/RPL13A/RPL15/RPL17/RPL18A/RPL19/RPL23/RPL23A/RPL24/RPL26/RPL27/RPL27A/RPL30/RPL31/RPL32/RPL34/RPL35/RPL35A/RPL36/RPL37A/RPL38/RPL39/RPL41/RPL6/RPL8/RPLP0/RPLP1/RPLP2/RPS10/RPS11/RPS12/RPS13/RPS14/RPS15/RPS15A/RPS16/RPS17/RPS18/RPS19/RPS20/RPS21/RPS24/RPS25/RPS27/RPS28/RPS29/RPS3/RPS3A/RPS4X/RPS5/RPS6/RPS7/RPS8/RPS9/UBA52
GO:0006612	protein targeting to membrane	67/954	210/18866	1.23241e-35	5.05595e-33	4.74152e-33	67	ARL6IP1/CHP1/ERBB2/FIS1/RPL10/RPL10A/RPL11/RPL12/RPL13/RPL13A/RPL15/RPL17/RPL18A/RPL19/RPL23/RPL23A/RPL24/RPL26/RPL27/RPL27A/RPL30/RPL31/RPL32/RPL34/RPL35/RPL35A/RPL36/RPL37A/RPL38/RPL39/RPL41/RPL6/RPL8/RPLP0/RPLP1/RPLP2/RPS10/RPS11/RPS12/RPS13/RPS14/RPS15/RPS15A/RPS16/RPS17/RPS18/RPS19/RPS20/RPS21/RPS24/RPS25/RPS27/RPS28/RPS29/RPS3/RPS3A/RPS4X/RPS5/RPS6/RPS7/RPS8/RPS9/SEC61B/SRP14/SSR3/TRAM2/UBA52
GO:0042773	ATP synthesis coupled electron transport	47/954	98/18866	8.05264e-35	3.04947e-32	2.85983e-32	47	COA6/COX4I1/COX5A/COX5B/COX6A1/COX6B1/COX6C/COX7A2L/COX7B/COX8A/CYC1/NDUFA1/NDUFA11/NDUFA12/NDUFA13/NDUFA2/NDUFA3/NDUFA4/NDUFA6/NDUFA7/NDUFA8/NDUFAB1/NDUFB1/NDUFB10/NDUFB11/NDUFB2/NDUFB3/NDUFB4/NDUFB6/NDUFB7/NDUFB8/NDUFB9/NDUFC1/NDUFC2/NDUFS1/NDUFS3/NDUFS5/NDUFS6/NDUFS7/NDUFS8/NDUFV3/UQCC3/UQCR10/UQCR11/UQCRC1/UQCRFS1/UQCRQ
GO:0022904	respiratory electron transport chain	50/954	116/18866	3.81334e-34	1.34093e-31	1.25754e-31	50	COA6/COX4I1/COX5A/COX5B/COX6A1/COX6B1/COX6C/COX7A2L/COX7B/COX8A/CYC1/ETFB/NDUFA1/NDUFA11/NDUFA12/NDUFA13/NDUFA2/NDUFA3/NDUFA4/NDUFA6/NDUFA7/NDUFA8/NDUFAB1/NDUFB1/NDUFB10/NDUFB11/NDUFB2/NDUFB3/NDUFB4/NDUFB6/NDUFB7/NDUFB8/NDUFB9/NDUFC1/NDUFC2/NDUFS1/NDUFS3/NDUFS5/NDUFS6/NDUFS7/NDUFS8/NDUFV3/SCO2/SDHB/UQCC3/UQCR10/UQCR11/UQCRC1/UQCRFS1/UQCRQ
GO:0006402	mRNA catabolic process	87/954	376/18866	4.82124e-34	1.58233e-31	1.48393e-31	87	AGO2/ALKBH5/CNOT6L/EXOSC4/LSM2/LSM3/LSM7/MAGOHB/POLR2G/PSMA4/PSMA7/PSMB1/PSMB3/PSMB6/PSMB7/PSMC3/PSMD4/PSMD8/PSME1/PSME2/PYM1/RPL10/RPL10A/RPL11/RPL12/RPL13/RPL13A/RPL15/RPL17/RPL18A/RPL19/RPL23/RPL23A/RPL24/RPL26/RPL27/RPL27A/RPL30/RPL31/RPL32/RPL34/RPL35/RPL35A/RPL36/RPL37A/RPL38/RPL39/RPL41/RPL6/RPL8/RPLP0/RPLP1/RPLP2/RPS10/RPS11/RPS12/RPS13/RPS14/RPS15/RPS15A/RPS16/RPS17/RPS18/RPS19/RPS20/RPS21/RPS24/RPS25/RPS27/RPS28/RPS29/RPS3/RPS3A/RPS4X/RPS5/RPS6/RPS7/RPS8/RPS9/SECISBP2/SET/SMG7/TENT4B/UBA52/UBB/VIM/WDR61
GO:0042775	mitochondrial ATP synthesis coupled electron transport	46/954	97/18866	7.99314e-34	2.45939e-31	2.30644e-31	46	COX4I1/COX5A/COX5B/COX6A1/COX6B1/COX6C/COX7A2L/COX7B/COX8A/CYC1/NDUFA1/NDUFA11/NDUFA12/NDUFA13/NDUFA2/NDUFA3/NDUFA4/NDUFA6/NDUFA7/NDUFA8/NDUFAB1/NDUFB1/NDUFB10/NDUFB11/NDUFB2/NDUFB3/NDUFB4/NDUFB6/NDUFB7/NDUFB8/NDUFB9/NDUFC1/NDUFC2/NDUFS1/NDUFS3/NDUFS5/NDUFS6/NDUFS7/NDUFS8/NDUFV3/UQCC3/UQCR10/UQCR11/UQCRC1/UQCRFS1/UQCRQ
GO:0006401	RNA catabolic process	90/954	415/18866	7.1581e-33	2.0729e-30	1.94399e-30	90	AGO2/ALKBH5/CNOT6L/EXOSC4/LSM2/LSM3/LSM7/MAGOHB/POLR2G/PSMA4/PSMA7/PSMB1/PSMB3/PSMB6/PSMB7/PSMC3/PSMD4/PSMD8/PSME1/PSME2/PYM1/RNASEH2C/RPL10/RPL10A/RPL11/RPL12/RPL13/RPL13A/RPL15/RPL17/RPL18A/RPL19/RPL23/RPL23A/RPL24/RPL26/RPL27/RPL27A/RPL30/RPL31/RPL32/RPL34/RPL35/RPL35A/RPL36/RPL37A/RPL38/RPL39/RPL41/RPL6/RPL8/RPLP0/RPLP1/RPLP2/RPS10/RPS11/RPS12/RPS13/RPS14/RPS15/RPS15A/RPS16/RPS17/RPS18/RPS19/RPS20/RPS21/RPS24/RPS25/RPS27/RPS28/RPS29/RPS3/RPS3A/RPS4X/RPS5/RPS6/RPS7/RPS8/RPS9/SECISBP2/SET/SLIRP/SMG7/TENT4B/UBA52/UBB/VIM/WDR61/ZCCHC8
GO:0022900	electron transport chain	57/954	184/18866	1.05548e-29	2.88673e-27	2.70721e-27	57	C15orf48/COA6/COX4I1/COX5A/COX5B/COX6A1/COX6B1/COX6C/COX7A2/COX7A2L/COX7B/COX8A/CYB5A/CYC1/CYP19A1/DHRS3/ETFB/GLRX/IDO1/NDUFA1/NDUFA11/NDUFA12/NDUFA13/NDUFA2/NDUFA3/NDUFA4/NDUFA6/NDUFA7/NDUFA8/NDUFAB1/NDUFB1/NDUFB10/NDUFB11/NDUFB2/NDUFB3/NDUFB4/NDUFB6/NDUFB7/NDUFB8/NDUFB9/NDUFC1/NDUFC2/NDUFS1/NDUFS3/NDUFS5/NDUFS6/NDUFS7/NDUFS8/NDUFV3/SCO2/SDHB/UQCC3/UQCR10/UQCR11/UQCRC1/UQCRFS1/UQCRQ
GO:0033108	mitochondrial respiratory chain complex assembly	43/954	102/18866	4.86539e-29	1.26065e-26	1.18225e-26	43	COA3/COA4/COA5/COX14/COX17/COX20/DMAC1/NDUFA1/NDUFA11/NDUFA12/NDUFA13/NDUFA2/NDUFA3/NDUFA6/NDUFA7/NDUFA8/NDUFAB1/NDUFAF3/NDUFAF8/NDUFB1/NDUFB10/NDUFB11/NDUFB2/NDUFB3/NDUFB4/NDUFB6/NDUFB7/NDUFB8/NDUFB9/NDUFC1/NDUFC2/NDUFS1/NDUFS3/NDUFS5/NDUFS6/NDUFS7/NDUFS8/NDUFV3/PET100/SCO2/UQCC2/UQCC3/UQCR10
GO:0090150	establishment of protein localization to membrane	76/954	342/18866	1.35159e-28	3.32693e-26	3.12003e-26	76	ARL6IP1/BCL2/CHP1/ERBB2/FIS1/NDUFA13/PDCD5/RAB3GAP1/RACK1/ROMO1/RPL10/RPL10A/RPL11/RPL12/RPL13/RPL13A/RPL15/RPL17/RPL18A/RPL19/RPL23/RPL23A/RPL24/RPL26/RPL27/RPL27A/RPL30/RPL31/RPL32/RPL34/RPL35/RPL35A/RPL36/RPL37A/RPL38/RPL39/RPL41/RPL6/RPL8/RPLP0/RPLP1/RPLP2/RPS10/RPS11/RPS12/RPS13/RPS14/RPS15/RPS15A/RPS16/RPS17/RPS18/RPS19/RPS20/RPS21/RPS24/RPS25/RPS27/RPS28/RPS29/RPS3/RPS3A/RPS4X/RPS5/RPS6/RPS7/RPS8/RPS9/SEC61B/SRP14/SSR3/TAMALIN/TIMM10/TIMM13/TRAM2/UBA52
GO:0006605	protein targeting	86/954	444/18866	1.07251e-27	2.51427e-25	2.35791e-25	86	ARL6IP1/ATP5IF1/CHP1/DNAJC19/ERBB2/FIS1/LTBP2/NDUFA13/NUDT19/PDCD5/PITRM1/ROMO1/RPL10/RPL10A/RPL11/RPL12/RPL13/RPL13A/RPL15/RPL17/RPL18A/RPL19/RPL23/RPL23A/RPL24/RPL26/RPL27/RPL27A/RPL30/RPL31/RPL32/RPL34/RPL35/RPL35A/RPL36/RPL37A/RPL38/RPL39/RPL41/RPL6/RPL8/RPLP0/RPLP1/RPLP2/RPS10/RPS11/RPS12/RPS13/RPS14/RPS15/RPS15A/RPS16/RPS17/RPS18/RPS19/RPS20/RPS21/RPS24/RPS25/RPS27/RPS28/RPS29/RPS3/RPS3A/RPS4X/RPS5/RPS6/RPS7/RPS8/RPS9/SEC61B/SPCS1/SPCS2/SPCS3/SRP14/SSR3/TIMM10/TIMM13/TIMM17B/TIMM8B/TOMM5/TRAK1/TRAM2/UBA52/UBB/UBL5
GO:0070125	mitochondrial translational elongation	39/954	88/18866	1.84947e-27	4.1386e-25	3.88122e-25	39	AURKAIP1/CHCHD1/GADD45GIP1/MRPL1/MRPL11/MRPL12/MRPL13/MRPL14/MRPL17/MRPL20/MRPL21/MRPL22/MRPL23/MRPL27/MRPL32/MRPL33/MRPL34/MRPL35/MRPL36/MRPL40/MRPL41/MRPL48/MRPL51/MRPL52/MRPL54/MRPL55/MRPL57/MRPL58/MRPS10/MRPS12/MRPS14/MRPS16/MRPS18C/MRPS21/MRPS28/MRPS31/MRPS33/MRPS34/MRPS36
GO:0045333	cellular respiration	55/954	187/18866	1.99295e-27	4.26577e-25	4.00049e-25	55	BLOC1S1/CISD1/COA6/COX4I1/COX5A/COX5B/COX6A1/COX6B1/COX6C/COX7A2L/COX7B/COX8A/CYC1/ETFB/NDUFA1/NDUFA11/NDUFA12/NDUFA13/NDUFA2/NDUFA3/NDUFA4/NDUFA6/NDUFA7/NDUFA8/NDUFAB1/NDUFB1/NDUFB10/NDUFB11/NDUFB2/NDUFB3/NDUFB4/NDUFB6/NDUFB7/NDUFB8/NDUFB9/NDUFC1/NDUFC2/NDUFS1/NDUFS3/NDUFS5/NDUFS6/NDUFS7/NDUFS8/NDUFV3/PRELID1/SCO2/SDHB/SUCLG1/SUCLG2/UQCC3/UQCR10/UQCR11/UQCRC1/UQCRFS1/UQCRQ
GO:0070126	mitochondrial translational termination	39/954	89/18866	3.13591e-27	6.30443e-25	5.91236e-25	39	AURKAIP1/CHCHD1/GADD45GIP1/MRPL1/MRPL11/MRPL12/MRPL13/MRPL14/MRPL17/MRPL20/MRPL21/MRPL22/MRPL23/MRPL27/MRPL32/MRPL33/MRPL34/MRPL35/MRPL36/MRPL40/MRPL41/MRPL48/MRPL51/MRPL52/MRPL54/MRPL55/MRPL57/MRPL58/MRPS10/MRPS12/MRPS14/MRPS16/MRPS18C/MRPS21/MRPS28/MRPS31/MRPS33/MRPS34/MRPS36
GO:0006414	translational elongation	47/954	135/18866	3.20152e-27	6.30443e-25	5.91236e-25	47	AURKAIP1/CHCHD1/DPH3/EEF1B2/EEF1D/GADD45GIP1/MRPL1/MRPL11/MRPL12/MRPL13/MRPL14/MRPL17/MRPL20/MRPL21/MRPL22/MRPL23/MRPL27/MRPL32/MRPL33/MRPL34/MRPL35/MRPL36/MRPL40/MRPL41/MRPL48/MRPL51/MRPL52/MRPL54/MRPL55/MRPL57/MRPL58/MRPS10/MRPS12/MRPS14/MRPS16/MRPS18C/MRPS21/MRPS28/MRPS31/MRPS33/MRPS34/MRPS36/RACK1/RPL30/RPLP1/RPLP2/SECISBP2
GO:0046034	ATP metabolic process	69/954	311/18866	5.32765e-26	1.00877e-23	9.46035e-24	69	AK2/ANTKMT/ATP5F1E/ATP5IF1/ATP5MC1/ATP5MC2/ATP5MC3/ATP5ME/ATP5MF/ATP5MG/ATP5PD/ATP5PF/ATP5PO/COA6/COX4I1/COX5A/COX5B/COX6A1/COX6B1/COX6C/COX7A2/COX7A2L/COX7B/COX8A/CYC1/GUK1/INSR/NDUFA1/NDUFA11/NDUFA12/NDUFA13/NDUFA2/NDUFA3/NDUFA4/NDUFA6/NDUFA7/NDUFA8/NDUFAB1/NDUFB1/NDUFB10/NDUFB11/NDUFB2/NDUFB3/NDUFB4/NDUFB6/NDUFB7/NDUFB8/NDUFB9/NDUFC1/NDUFC2/NDUFS1/NDUFS3/NDUFS5/NDUFS6/NDUFS7/NDUFS8/NDUFV3/NUP155/NUPR1/PARP1/TMSB4X/UQCC2/UQCC3/UQCR10/UQCR11/UQCRC1/UQCRFS1/UQCRQ/ZBTB20
GO:0006415	translational termination	40/954	105/18866	4.44537e-25	8.10539e-23	7.60132e-23	40	AURKAIP1/CHCHD1/GADD45GIP1/MRPL1/MRPL11/MRPL12/MRPL13/MRPL14/MRPL17/MRPL20/MRPL21/MRPL22/MRPL23/MRPL27/MRPL32/MRPL33/MRPL34/MRPL35/MRPL36/MRPL40/MRPL41/MRPL48/MRPL51/MRPL52/MRPL54/MRPL55/MRPL57/MRPL58/MRPS10/MRPS12/MRPS14/MRPS16/MRPS18C/MRPS21/MRPS28/MRPS31/MRPS33/MRPS34/MRPS36/TRMT112
GO:0006120	mitochondrial electron transport, NADH to ubiquinone	30/954	55/18866	7.71434e-25	1.35635e-22	1.272e-22	30	NDUFA1/NDUFA11/NDUFA12/NDUFA13/NDUFA2/NDUFA3/NDUFA4/NDUFA6/NDUFA7/NDUFA8/NDUFAB1/NDUFB1/NDUFB10/NDUFB11/NDUFB2/NDUFB3/NDUFB4/NDUFB6/NDUFB7/NDUFB8/NDUFB9/NDUFC1/NDUFC2/NDUFS1/NDUFS3/NDUFS5/NDUFS6/NDUFS7/NDUFS8/NDUFV3
GO:0010257	NADH dehydrogenase complex assembly	32/954	65/18866	1.46996e-24	2.41221e-22	2.26219e-22	32	DMAC1/NDUFA1/NDUFA11/NDUFA12/NDUFA13/NDUFA2/NDUFA3/NDUFA6/NDUFA7/NDUFA8/NDUFAB1/NDUFAF3/NDUFAF8/NDUFB1/NDUFB10/NDUFB11/NDUFB2/NDUFB3/NDUFB4/NDUFB6/NDUFB7/NDUFB8/NDUFB9/NDUFC1/NDUFC2/NDUFS1/NDUFS3/NDUFS5/NDUFS6/NDUFS7/NDUFS8/NDUFV3
GO:0032981	mitochondrial respiratory chain complex I assembly	32/954	65/18866	1.46996e-24	2.41221e-22	2.26219e-22	32	DMAC1/NDUFA1/NDUFA11/NDUFA12/NDUFA13/NDUFA2/NDUFA3/NDUFA6/NDUFA7/NDUFA8/NDUFAB1/NDUFAF3/NDUFAF8/NDUFB1/NDUFB10/NDUFB11/NDUFB2/NDUFB3/NDUFB4/NDUFB6/NDUFB7/NDUFB8/NDUFB9/NDUFC1/NDUFC2/NDUFS1/NDUFS3/NDUFS5/NDUFS6/NDUFS7/NDUFS8/NDUFV3
GO:0015980	energy derivation by oxidation of organic compounds	62/954	278/18866	1.35724e-23	2.15539e-21	2.02134e-21	62	ADGRF5/BLOC1S1/CISD1/COA6/COX4I1/COX5A/COX5B/COX6A1/COX6B1/COX6C/COX7A2L/COX7B/COX8A/CYC1/ETFB/GAA/GFPT2/INSR/NDUFA1/NDUFA11/NDUFA12/NDUFA13/NDUFA2/NDUFA3/NDUFA4/NDUFA6/NDUFA7/NDUFA8/NDUFAB1/NDUFB1/NDUFB10/NDUFB11/NDUFB2/NDUFB3/NDUFB4/NDUFB6/NDUFB7/NDUFB8/NDUFB9/NDUFC1/NDUFC2/NDUFS1/NDUFS3/NDUFS5/NDUFS6/NDUFS7/NDUFS8/NDUFV3/PHLDA2/PPP1CA/PRELID1/SCO2/SDHB/SELENOS/SUCLG1/SUCLG2/UQCC3/UQCR10/UQCR11/UQCRC1/UQCRFS1/UQCRQ
GO:0032543	mitochondrial translation	43/954	135/18866	3.05903e-23	4.70613e-21	4.41346e-21	43	AURKAIP1/CHCHD1/COA3/GADD45GIP1/MALSU1/MRPL1/MRPL11/MRPL12/MRPL13/MRPL14/MRPL17/MRPL20/MRPL21/MRPL22/MRPL23/MRPL27/MRPL32/MRPL33/MRPL34/MRPL35/MRPL36/MRPL40/MRPL41/MRPL48/MRPL51/MRPL52/MRPL54/MRPL55/MRPL57/MRPL58/MRPS10/MRPS12/MRPS14/MRPS16/MRPS18C/MRPS21/MRPS28/MRPS31/MRPS33/MRPS34/MRPS36/NDUFA7/UQCC2
GO:0140053	mitochondrial gene expression	43/954	165/18866	1.80897e-19	2.69865e-17	2.53083e-17	43	AURKAIP1/CHCHD1/COA3/GADD45GIP1/MALSU1/MRPL1/MRPL11/MRPL12/MRPL13/MRPL14/MRPL17/MRPL20/MRPL21/MRPL22/MRPL23/MRPL27/MRPL32/MRPL33/MRPL34/MRPL35/MRPL36/MRPL40/MRPL41/MRPL48/MRPL51/MRPL52/MRPL54/MRPL55/MRPL57/MRPL58/MRPS10/MRPS12/MRPS14/MRPS16/MRPS18C/MRPS21/MRPS28/MRPS31/MRPS33/MRPS34/MRPS36/NDUFA7/UQCC2
GO:0022613	ribonucleoprotein complex biogenesis	74/954	482/18866	7.72869e-18	1.11907e-15	1.04948e-15	74	ADAR/AGO2/CEBPZ/DDX54/DENR/EIF2S2/EIF3K/EIF4B/EMG1/EXOSC4/GEMIN7/GNL3L/GTF3A/LSM2/MALSU1/MRPL1/MRPL11/MRPL20/MRPL22/MRPL36/NHP2/NOL9/NOP10/NSA2/PIN4/POP5/POP7/PRPF8/RBIS/RIOK1/RPL10/RPL10A/RPL11/RPL12/RPL13A/RPL23A/RPL24/RPL26/RPL27/RPL35/RPL35A/RPL38/RPL6/RPLP0/RPP38/RPS10/RPS14/RPS15/RPS16/RPS17/RPS19/RPS21/RPS24/RPS27/RPS28/RPS5/RPS6/RPS7/RPS8/RPS9/SBDS/SF3A1/SNRPC/SNRPD1/SNRPD2/SNRPE/SNRPG/SNU13/SRSF5/SRSF6/TENT4B/TRMT112/USP39/UTP18
GO:0032984	protein-containing complex disassembly	58/954	330/18866	6.15094e-17	8.65174e-15	8.11369e-15	58	ATG14/AURKAIP1/CHCHD1/CKAP2/EPS8/GADD45GIP1/H2AW/INSR/MID1IP1/MRPL1/MRPL11/MRPL12/MRPL13/MRPL14/MRPL17/MRPL20/MRPL21/MRPL22/MRPL23/MRPL27/MRPL32/MRPL33/MRPL34/MRPL35/MRPL36/MRPL40/MRPL41/MRPL48/MRPL51/MRPL52/MRPL54/MRPL55/MRPL57/MRPL58/MRPS10/MRPS12/MRPS14/MRPS16/MRPS18C/MRPS21/MRPS28/MRPS31/MRPS33/MRPS34/MRPS36/NES/PPP1CA/PYM1/RPL23/RUBCN/SET/SMARCD2/SMARCE1/SUPT16H/TMOD3/TRIOBP/TRMT112/VAMP8
GO:0043624	cellular protein complex disassembly	46/954	224/18866	2.43923e-16	3.33564e-14	3.1282e-14	46	AURKAIP1/CHCHD1/CKAP2/EPS8/GADD45GIP1/MID1IP1/MRPL1/MRPL11/MRPL12/MRPL13/MRPL14/MRPL17/MRPL20/MRPL21/MRPL22/MRPL23/MRPL27/MRPL32/MRPL33/MRPL34/MRPL35/MRPL36/MRPL40/MRPL41/MRPL48/MRPL51/MRPL52/MRPL54/MRPL55/MRPL57/MRPL58/MRPS10/MRPS12/MRPS14/MRPS16/MRPS18C/MRPS21/MRPS28/MRPS31/MRPS33/MRPS34/MRPS36/NES/TMOD3/TRIOBP/TRMT112
GO:0042254	ribosome biogenesis	55/954	310/18866	2.6128e-16	3.47644e-14	3.26024e-14	55	CEBPZ/DDX54/EMG1/EXOSC4/GNL3L/GTF3A/MALSU1/MRPL1/MRPL11/MRPL20/MRPL22/MRPL36/NHP2/NOL9/NOP10/NSA2/PIN4/POP5/POP7/RBIS/RIOK1/RPL10/RPL10A/RPL11/RPL12/RPL23A/RPL24/RPL26/RPL27/RPL35/RPL35A/RPL38/RPL6/RPLP0/RPP38/RPS10/RPS14/RPS15/RPS16/RPS17/RPS19/RPS21/RPS24/RPS27/RPS28/RPS5/RPS6/RPS7/RPS8/RPS9/SBDS/SNU13/TENT4B/TRMT112/UTP18
GO:0002181	cytoplasmic translation	30/954	103/18866	2.02341e-15	2.62138e-13	2.45836e-13	30	DENR/DPH3/EIF2S2/EIF3K/EIF4B/RPL10A/RPL11/RPL13A/RPL15/RPL17/RPL18A/RPL19/RPL24/RPL26/RPL30/RPL31/RPL32/RPL35A/RPL36/RPL38/RPL39/RPL41/RPL6/RPL8/RPLP0/RPLP1/RPS21/RPS28/RPS29/TMA7
GO:1902600	proton transmembrane transport	36/954	159/18866	1.90558e-14	2.40542e-12	2.25583e-12	36	ANTKMT/ATP1A1/ATP5F1E/ATP5MC1/ATP5MC2/ATP5MC3/ATP5ME/ATP5MF/ATP5MG/ATP5PD/ATP5PF/ATP5PO/ATP6V0B/ATP6V0E1/ATP6V1F/ATP6V1G1/C15orf48/CHP1/COX17/COX4I1/COX5A/COX5B/COX6A1/COX6B1/COX6C/COX7A2/COX7A2L/COX7B/COX8A/CYB5A/CYC1/NDUFA4/NDUFS7/SLC9A1/TCIRG1/TMSB4X
GO:0007007	inner mitochondrial membrane organization	19/954	52/18866	3.09724e-12	3.81193e-10	3.57487e-10	19	APOOL/ATP5F1E/ATP5MC1/ATP5MC2/ATP5MC3/ATP5ME/ATP5MF/ATP5MG/ATP5PD/ATP5PF/ATP5PO/MICOS10/MICOS13/MTX1/NDUFA13/ROMO1/TIMM10/TIMM13/UQCC3
GO:0042776	mitochondrial ATP synthesis coupled proton transport	13/954	24/18866	1.93741e-11	2.32631e-09	2.18164e-09	13	ANTKMT/ATP5F1E/ATP5MC1/ATP5MC2/ATP5MC3/ATP5ME/ATP5MF/ATP5MG/ATP5PD/ATP5PF/ATP5PO/COX5B/CYC1
GO:0042273	ribosomal large subunit biogenesis	21/954	74/18866	5.7216e-11	6.70653e-09	6.28946e-09	21	GTF3A/MALSU1/MRPL1/MRPL11/MRPL20/NHP2/NOL9/NSA2/RPL10/RPL10A/RPL11/RPL12/RPL23A/RPL24/RPL26/RPL35/RPL35A/RPL38/RPL6/RPLP0/SNU13
GO:0015985	energy coupled proton transport, down electrochemical gradient	13/954	27/18866	1.35075e-10	1.51131e-08	1.41732e-08	13	ANTKMT/ATP5F1E/ATP5MC1/ATP5MC2/ATP5MC3/ATP5ME/ATP5MF/ATP5MG/ATP5PD/ATP5PF/ATP5PO/COX5B/CYC1
GO:0015986	ATP synthesis coupled proton transport	13/954	27/18866	1.35075e-10	1.51131e-08	1.41732e-08	13	ANTKMT/ATP5F1E/ATP5MC1/ATP5MC2/ATP5MC3/ATP5ME/ATP5MF/ATP5MG/ATP5PD/ATP5PF/ATP5PO/COX5B/CYC1
GO:0006364	rRNA processing	37/954	227/18866	2.65615e-10	2.90582e-08	2.72511e-08	37	DDX54/EMG1/EXOSC4/MRPL1/NHP2/NOL9/NOP10/NSA2/PIN4/POP5/POP7/RIOK1/RPL10A/RPL11/RPL26/RPL27/RPL35/RPL35A/RPP38/RPS14/RPS15/RPS16/RPS17/RPS19/RPS21/RPS24/RPS27/RPS28/RPS6/RPS7/RPS8/RPS9/SBDS/SNU13/TENT4B/TRMT112/UTP18
GO:0009145	purine nucleoside triphosphate biosynthetic process	19/954	66/18866	3.57855e-10	3.82982e-08	3.59165e-08	19	ADK/ANTKMT/ATP5F1E/ATP5MC1/ATP5MC2/ATP5MC3/ATP5ME/ATP5MF/ATP5MG/ATP5PD/ATP5PF/ATP5PO/COX5B/CYC1/NME1/NME2/PARP1/TMSB4X/UQCC3
GO:0042255	ribosome assembly	19/954	67/18866	4.76061e-10	4.98649e-08	4.67638e-08	19	MRPL11/MRPL20/MRPL22/RPL10/RPL11/RPL12/RPL23A/RPL24/RPL38/RPL6/RPLP0/RPS10/RPS14/RPS15/RPS19/RPS27/RPS28/RPS5/SBDS
GO:0022618	ribonucleoprotein complex assembly	37/954	233/18866	5.66865e-10	5.81391e-08	5.45235e-08	37	ADAR/AGO2/DENR/EIF2S2/EIF3K/EIF4B/GEMIN7/LSM2/MRPL11/MRPL20/PRPF8/RPL10/RPL11/RPL12/RPL13A/RPL23A/RPL24/RPL38/RPL6/RPLP0/RPS10/RPS14/RPS15/RPS19/RPS27/RPS28/RPS5/SF3A1/SNRPC/SNRPD1/SNRPD2/SNRPE/SNRPG/SNU13/SRSF5/SRSF6/USP39
GO:0016072	rRNA metabolic process	37/954	238/18866	1.04274e-09	1.04764e-07	9.82485e-08	37	DDX54/EMG1/EXOSC4/MRPL1/NHP2/NOL9/NOP10/NSA2/PIN4/POP5/POP7/RIOK1/RPL10A/RPL11/RPL26/RPL27/RPL35/RPL35A/RPP38/RPS14/RPS15/RPS16/RPS17/RPS19/RPS21/RPS24/RPS27/RPS28/RPS6/RPS7/RPS8/RPS9/SBDS/SNU13/TENT4B/TRMT112/UTP18
GO:0071826	ribonucleoprotein complex subunit organization	37/954	240/18866	1.32341e-09	1.30303e-07	1.222e-07	37	ADAR/AGO2/DENR/EIF2S2/EIF3K/EIF4B/GEMIN7/LSM2/MRPL11/MRPL20/PRPF8/RPL10/RPL11/RPL12/RPL13A/RPL23A/RPL24/RPL38/RPL6/RPLP0/RPS10/RPS14/RPS15/RPS19/RPS27/RPS28/RPS5/SF3A1/SNRPC/SNRPD1/SNRPD2/SNRPE/SNRPG/SNU13/SRSF5/SRSF6/USP39
GO:0009206	purine ribonucleoside triphosphate biosynthetic process	18/954	65/18866	2.08457e-09	2.01222e-07	1.88708e-07	18	ANTKMT/ATP5F1E/ATP5MC1/ATP5MC2/ATP5MC3/ATP5ME/ATP5MF/ATP5MG/ATP5PD/ATP5PF/ATP5PO/COX5B/CYC1/NME1/NME2/PARP1/TMSB4X/UQCC3
GO:0007006	mitochondrial membrane organization	27/954	142/18866	2.25937e-09	2.13902e-07	2.00599e-07	27	ALKBH7/APOOL/ATP5F1E/ATP5IF1/ATP5MC1/ATP5MC2/ATP5MC3/ATP5ME/ATP5MF/ATP5MG/ATP5PD/ATP5PF/ATP5PO/BCL2/DYNLT1/HEBP2/MICOS10/MICOS13/MTX1/NDUFA13/PDCD5/ROMO1/RTL10/SLC9A1/TIMM10/TIMM13/UQCC3
GO:0009142	nucleoside triphosphate biosynthetic process	20/954	82/18866	3.08134e-09	2.86216e-07	2.68416e-07	20	ADK/ANTKMT/ATP5F1E/ATP5MC1/ATP5MC2/ATP5MC3/ATP5ME/ATP5MF/ATP5MG/ATP5PD/ATP5PF/ATP5PO/COX5B/CYC1/DTYMK/NME1/NME2/PARP1/TMSB4X/UQCC3
GO:0006754	ATP biosynthetic process	16/954	54/18866	5.54995e-09	5.05971e-07	4.74505e-07	16	ANTKMT/ATP5F1E/ATP5MC1/ATP5MC2/ATP5MC3/ATP5ME/ATP5MF/ATP5MG/ATP5PD/ATP5PF/ATP5PO/COX5B/CYC1/PARP1/TMSB4X/UQCC3
GO:0042407	cristae formation	13/954	35/18866	6.8111e-09	6.09655e-07	5.71741e-07	13	APOOL/ATP5F1E/ATP5MC1/ATP5MC2/ATP5MC3/ATP5ME/ATP5MF/ATP5MG/ATP5PD/ATP5PF/ATP5PO/MICOS13/UQCC3
GO:0098869	cellular oxidant detoxification	22/954	103/18866	7.33159e-09	6.44526e-07	6.04443e-07	22	CD36/GPX1/GPX4/GSTO1/GSTP1/HBA1/HBA2/HBB/HBG2/HBM/HBQ1/MGST3/PRDX2/PRDX4/PRDX5/PRXL2A/PXDN/S100A9/SELENOS/SOD1/TXN/TXNDC17
GO:0009144	purine nucleoside triphosphate metabolic process	20/954	87/18866	9.2691e-09	8.00557e-07	7.50771e-07	20	ADK/ANTKMT/ATP5F1E/ATP5MC1/ATP5MC2/ATP5MC3/ATP5ME/ATP5MF/ATP5MG/ATP5PD/ATP5PF/ATP5PO/COX5B/CYC1/GUK1/NME1/NME2/PARP1/TMSB4X/UQCC3
GO:0009201	ribonucleoside triphosphate biosynthetic process	18/954	71/18866	9.75405e-09	8.27917e-07	7.76429e-07	18	ANTKMT/ATP5F1E/ATP5MC1/ATP5MC2/ATP5MC3/ATP5ME/ATP5MF/ATP5MG/ATP5PD/ATP5PF/ATP5PO/COX5B/CYC1/NME1/NME2/PARP1/TMSB4X/UQCC3
GO:0006123	mitochondrial electron transport, cytochrome c to oxygen	10/954	21/18866	2.21041e-08	1.81364e-06	1.70085e-06	10	COX4I1/COX5A/COX5B/COX6A1/COX6B1/COX6C/COX7A2L/COX7B/COX8A/NDUFA4
GO:0019646	aerobic electron transport chain	10/954	21/18866	2.21041e-08	1.81364e-06	1.70085e-06	10	COX4I1/COX5A/COX5B/COX6A1/COX6B1/COX6C/COX7A2L/COX7B/COX8A/NDUFA4
GO:0042274	ribosomal small subunit biogenesis	18/954	75/18866	2.47797e-08	1.99284e-06	1.86891e-06	18	EMG1/RIOK1/RPL38/RPS10/RPS14/RPS15/RPS16/RPS17/RPS19/RPS21/RPS24/RPS27/RPS28/RPS5/RPS6/RPS7/RPS8/SNU13
GO:0034470	ncRNA processing	48/954	400/18866	2.50978e-08	1.99284e-06	1.86891e-06	48	ADAR/AGO2/DDX54/DPH3/EMG1/EXOSC4/METTL8/MRPL1/NHP2/NOL9/NOP10/NSA2/PIN4/POLR3K/POP5/POP7/RIOK1/RPL10A/RPL11/RPL26/RPL27/RPL35/RPL35A/RPP21/RPP25L/RPP38/RPS14/RPS15/RPS16/RPS17/RPS19/RPS21/RPS24/RPS27/RPS28/RPS6/RPS7/RPS8/RPS9/SARS1/SBDS/SMAD2/SNU13/TENT4B/TPRKB/TRMT112/UTP18/ZCCHC8
GO:0097237	cellular response to toxic substance	23/954	122/18866	4.07572e-08	3.18488e-06	2.98682e-06	23	CD36/FIS1/GPX1/GPX4/GSTO1/GSTP1/HBA1/HBA2/HBB/HBG2/HBM/HBQ1/MGST3/PRDX2/PRDX4/PRDX5/PRXL2A/PXDN/S100A9/SELENOS/SOD1/TXN/TXNDC17
GO:1990748	cellular detoxification	22/954	114/18866	5.16501e-08	3.97303e-06	3.72595e-06	22	CD36/GPX1/GPX4/GSTO1/GSTP1/HBA1/HBA2/HBB/HBG2/HBM/HBQ1/MGST3/PRDX2/PRDX4/PRDX5/PRXL2A/PXDN/S100A9/SELENOS/SOD1/TXN/TXNDC17
GO:0009205	purine ribonucleoside triphosphate metabolic process	18/954	79/18866	5.89098e-08	4.46174e-06	4.18427e-06	18	ANTKMT/ATP5F1E/ATP5MC1/ATP5MC2/ATP5MC3/ATP5ME/ATP5MF/ATP5MG/ATP5PD/ATP5PF/ATP5PO/COX5B/CYC1/NME1/NME2/PARP1/TMSB4X/UQCC3
GO:0009141	nucleoside triphosphate metabolic process	21/954	110/18866	1.25608e-07	9.36925e-06	8.78658e-06	21	ADK/ANTKMT/ATP5F1E/ATP5MC1/ATP5MC2/ATP5MC3/ATP5ME/ATP5MF/ATP5MG/ATP5PD/ATP5PF/ATP5PO/COX5B/CYC1/DTYMK/GUK1/NME1/NME2/PARP1/TMSB4X/UQCC3
GO:0017004	cytochrome complex assembly	12/954	37/18866	1.49441e-07	1.09806e-05	1.02977e-05	12	COA3/COA4/COA5/COA6/COX14/COX17/COX20/PET100/SCO2/UQCC2/UQCC3/UQCR10
GO:0009199	ribonucleoside triphosphate metabolic process	18/954	85/18866	1.93747e-07	1.40267e-05	1.31544e-05	18	ANTKMT/ATP5F1E/ATP5MC1/ATP5MC2/ATP5MC3/ATP5ME/ATP5MF/ATP5MG/ATP5PD/ATP5PF/ATP5PO/COX5B/CYC1/NME1/NME2/PARP1/TMSB4X/UQCC3
GO:0061418	regulation of transcription from RNA polymerase II promoter in response to hypoxia	17/954	77/18866	2.23222e-07	1.59264e-05	1.4936e-05	17	ELOB/ELOC/HIF3A/PSMA4/PSMA7/PSMB1/PSMB3/PSMB6/PSMB7/PSMC3/PSMD4/PSMD8/PSME1/PSME2/RBX1/UBA52/UBB
GO:0042744	hydrogen peroxide catabolic process	11/954	32/18866	2.52741e-07	1.77749e-05	1.66695e-05	11	GPX1/HBA1/HBA2/HBB/HBG2/HBM/HBQ1/PRDX2/PRDX4/PRDX5/PXDN
GO:0009060	aerobic respiration	18/954	87/18866	2.80776e-07	1.94685e-05	1.82577e-05	18	BLOC1S1/COX4I1/COX5A/COX5B/COX6A1/COX6B1/COX6C/COX7A2L/COX7B/COX8A/NDUFA4/NDUFS7/NDUFS8/SDHB/SUCLG1/SUCLG2/UQCR10/UQCRC1
GO:2001244	positive regulation of intrinsic apoptotic signaling pathway	15/954	62/18866	3.22559e-07	2.2055e-05	2.06834e-05	15	BCAP31/BCL2/BCLAF1/FIS1/NCK2/NUPR1/RACK1/RPL11/RPL26/RPS3/RPS7/S100A8/S100A9/SOD1/UBB
GO:0006839	mitochondrial transport	35/954	271/18866	3.42083e-07	2.30695e-05	2.16348e-05	35	ALKBH7/ANTKMT/ATP5F1E/ATP5IF1/ATP5MC1/ATP5MC2/ATP5MC3/ATP5ME/ATP5MF/ATP5MG/ATP5PD/ATP5PF/ATP5PO/BCL2/COX5B/CYC1/DNAJC19/DYNLT1/FIS1/HEBP2/MID1IP1/MPC2/NDUFA13/PDCD5/PITRM1/ROMO1/RTL10/SLC9A1/SMDT1/TIMM10/TIMM13/TIMM17B/TIMM8B/TOMM5/UBL5
GO:0098754	detoxification	23/954	138/18866	4.21249e-07	2.80245e-05	2.62816e-05	23	CD36/GPX1/GPX4/GSTO1/GSTP1/HBA1/HBA2/HBB/HBG2/HBM/HBQ1/MGST3/MT2A/PRDX2/PRDX4/PRDX5/PRXL2A/PXDN/S100A9/SELENOS/SOD1/TXN/TXNDC17
GO:1990542	mitochondrial transmembrane transport	19/954	101/18866	6.28805e-07	4.12748e-05	3.87079e-05	19	ANTKMT/ATP5F1E/ATP5MC1/ATP5MC2/ATP5MC3/ATP5ME/ATP5MF/ATP5MG/ATP5PD/ATP5PF/ATP5PO/COX5B/CYC1/DNAJC19/MID1IP1/MPC2/ROMO1/SMDT1/TIMM17B
GO:0043620	regulation of DNA-templated transcription in response to stress	20/954	115/18866	1.1841e-06	7.67014e-05	7.19314e-05	20	BCLAF1/ELOB/ELOC/GCN1/HIF3A/NCK2/PSMA4/PSMA7/PSMB1/PSMB3/PSMB6/PSMB7/PSMC3/PSMD4/PSMD8/PSME1/PSME2/RBX1/UBA52/UBB
GO:0000027	ribosomal large subunit assembly	10/954	30/18866	1.24104e-06	7.93458e-05	7.44114e-05	10	MRPL11/MRPL20/RPL10/RPL11/RPL12/RPL23A/RPL24/RPL38/RPL6/RPLP0
GO:0009636	response to toxic substance	32/954	250/18866	1.31678e-06	8.31093e-05	7.79408e-05	32	BCL2/CD36/CYP1A1/CYP1B1/FIS1/GPX1/GPX4/GSTO1/GSTP1/HBA1/HBA2/HBB/HBG2/HBM/HBQ1/INMT/LYN/MGST3/MT2A/NUPR1/PDGFRB/PRDX2/PRDX4/PRDX5/PRXL2A/PXDN/S100A9/SELENOS/SOD1/TXN/TXNDC17/UBA52
GO:0043618	regulation of transcription from RNA polymerase II promoter in response to stress	19/954	109/18866	2.10171e-06	0.000130971	0.000122826	19	ELOB/ELOC/GCN1/HIF3A/NCK2/PSMA4/PSMA7/PSMB1/PSMB3/PSMB6/PSMB7/PSMC3/PSMD4/PSMD8/PSME1/PSME2/RBX1/UBA52/UBB
GO:0034660	ncRNA metabolic process	50/954	493/18866	2.29492e-06	0.000141224	0.000132441	50	ADAR/AGO2/AIMP1/DDX54/DPH3/EMG1/EXOSC4/METTL8/MRPL1/NHP2/NOL9/NOP10/NSA2/PIN4/POLR3K/POP5/POP7/RARS1/RIOK1/RPL10A/RPL11/RPL26/RPL27/RPL35/RPL35A/RPP21/RPP25L/RPP38/RPS14/RPS15/RPS16/RPS17/RPS19/RPS21/RPS24/RPS27/RPS28/RPS6/RPS7/RPS8/RPS9/SARS1/SBDS/SMAD2/SNU13/TENT4B/TPRKB/TRMT112/UTP18/ZCCHC8
GO:0008535	respiratory chain complex IV assembly	9/954	26/18866	2.98199e-06	0.000181239	0.000169968	9	COA3/COA4/COA5/COA6/COX14/COX17/COX20/PET100/SCO2
GO:0000377	RNA splicing, via transesterification reactions with bulged adenosine as nucleophile	42/954	390/18866	3.31584e-06	0.000196674	0.000184443	42	BUD31/CWC15/CWF19L2/DHX16/DNAJC8/GEMIN7/HNRNPF/LSM2/LSM3/LSM7/LSM8/MAGOHB/PDCD7/PHF5A/POLR2F/POLR2G/POLR2H/POLR2I/POLR2J/POLR2K/POLR2L/PRPF8/RBM15B/RBM23/RSRC1/SAP18/SF3A1/SF3B5/SF3B6/SNRNP25/SNRPC/SNRPD1/SNRPD2/SNRPE/SNRPG/SNU13/SPEN/SRSF5/SRSF6/UBL5/USP39/ZCCHC8
GO:0000398	mRNA splicing, via spliceosome	42/954	390/18866	3.31584e-06	0.000196674	0.000184443	42	BUD31/CWC15/CWF19L2/DHX16/DNAJC8/GEMIN7/HNRNPF/LSM2/LSM3/LSM7/LSM8/MAGOHB/PDCD7/PHF5A/POLR2F/POLR2G/POLR2H/POLR2I/POLR2J/POLR2K/POLR2L/PRPF8/RBM15B/RBM23/RSRC1/SAP18/SF3A1/SF3B5/SF3B6/SNRNP25/SNRPC/SNRPD1/SNRPD2/SNRPE/SNRPG/SNU13/SPEN/SRSF5/SRSF6/UBL5/USP39/ZCCHC8
GO:0051881	regulation of mitochondrial membrane potential	15/954	74/18866	3.58078e-06	0.000209859	0.000196808	15	ABL1/ARL6IP5/ATP5IF1/BCL2/HEBP2/IFI6/MTLN/NDUFS1/PARP1/PRELID1/RACK1/RTL10/SOD1/TUSC2/UBB
GO:0006122	mitochondrial electron transport, ubiquinol to cytochrome c	7/954	15/18866	3.72226e-06	0.000215585	0.000202178	7	CYC1/UQCC3/UQCR10/UQCR11/UQCRC1/UQCRFS1/UQCRQ
GO:0042743	hydrogen peroxide metabolic process	13/954	57/18866	4.00763e-06	0.000227836	0.000213667	13	CYP1A1/GPX1/HBA1/HBA2/HBB/HBG2/HBM/HBQ1/PRDX2/PRDX4/PRDX5/PXDN/SOD1
GO:0000375	RNA splicing, via transesterification reactions	42/954	393/18866	4.02636e-06	0.000227836	0.000213667	42	BUD31/CWC15/CWF19L2/DHX16/DNAJC8/GEMIN7/HNRNPF/LSM2/LSM3/LSM7/LSM8/MAGOHB/PDCD7/PHF5A/POLR2F/POLR2G/POLR2H/POLR2I/POLR2J/POLR2K/POLR2L/PRPF8/RBM15B/RBM23/RSRC1/SAP18/SF3A1/SF3B5/SF3B6/SNRNP25/SNRPC/SNRPD1/SNRPD2/SNRPE/SNRPG/SNU13/SPEN/SRSF5/SRSF6/UBL5/USP39/ZCCHC8
GO:0000028	ribosomal small subunit assembly	8/954	21/18866	4.68482e-06	0.000262084	0.000245785	8	RPL38/RPS10/RPS14/RPS15/RPS19/RPS27/RPS28/RPS5
GO:0009152	purine ribonucleotide biosynthetic process	24/954	173/18866	6.85956e-06	0.000379434	0.000355837	24	ACSL4/ADK/AK2/ANTKMT/APRT/ATP5F1E/ATP5MC1/ATP5MC2/ATP5MC3/ATP5ME/ATP5MF/ATP5MG/ATP5PD/ATP5PF/ATP5PO/COX5B/CYC1/GUK1/MPC2/NME1/NME2/PARP1/TMSB4X/UQCC3
GO:0033617	mitochondrial cytochrome c oxidase assembly	8/954	22/18866	7.036e-06	0.000384869	0.000360935	8	COA3/COA4/COA5/COX14/COX17/COX20/PET100/SCO2
GO:0072593	reactive oxygen species metabolic process	33/954	288/18866	1.01991e-05	0.00055176	0.000517447	33	AGTR1/ATP5IF1/BCL2/CD34/CD36/CYP1A1/CYP1B1/GCHFR/GPX1/GSTP1/HBA1/HBA2/HBB/HBG2/HBM/HBQ1/IFI6/INSR/NDUFA13/NDUFS1/NDUFS3/PAGE4/PDGFRB/PRDX2/PRDX4/PRDX5/PREX1/PXDN/ROMO1/SELENOS/SIRPA/SOD1/TUSC2
GO:0070498	interleukin-1-mediated signaling pathway	17/954	103/18866	1.51662e-05	0.000811559	0.000761089	17	FBXW11/PSMA4/PSMA7/PSMB1/PSMB3/PSMB6/PSMB7/PSMC3/PSMD4/PSMD8/PSME1/PSME2/RBX1/RIPK2/SKP1/UBA52/UBB
GO:0071456	cellular response to hypoxia	26/954	208/18866	1.93373e-05	0.00102363	0.000959969	26	BCL2/CD34/CHCHD2/ELOB/ELOC/GNGT1/HIF3A/HIPK2/KCNK3/NDNF/PSMA4/PSMA7/PSMB1/PSMB3/PSMB6/PSMB7/PSMC3/PSMD4/PSMD8/PSME1/PSME2/RBX1/SLC9A1/UBA52/UBB/VASN
GO:0002479	antigen processing and presentation of exogenous peptide antigen via MHC class I, TAP-dependent	14/954	75/18866	2.03422e-05	0.00106537	0.000999114	14	CD36/PSMA4/PSMA7/PSMB1/PSMB3/PSMB6/PSMB7/PSMC3/PSMD4/PSMD8/PSME1/PSME2/TAPBP/VAMP8
GO:0009260	ribonucleotide biosynthetic process	24/954	186/18866	2.36132e-05	0.00122366	0.00114756	24	ACSL4/ADK/AK2/ANTKMT/APRT/ATP5F1E/ATP5MC1/ATP5MC2/ATP5MC3/ATP5ME/ATP5MF/ATP5MG/ATP5PD/ATP5PF/ATP5PO/COX5B/CYC1/GUK1/MPC2/NME1/NME2/PARP1/TMSB4X/UQCC3
GO:2001242	regulation of intrinsic apoptotic signaling pathway	22/954	166/18866	3.36872e-05	0.00172752	0.00162009	22	BCAP31/BCL2/BCLAF1/FIS1/GPX1/MIF/NCK2/NDUFA13/NDUFS3/NUPR1/PARP1/RACK1/RPL11/RPL26/RPS3/RPS7/S100A8/S100A9/SELENOS/SOD1/TPT1/UBB
GO:0002474	antigen processing and presentation of peptide antigen via MHC class I	16/954	99/18866	3.5052e-05	0.00177898	0.00166835	16	BCAP31/CD36/PSMA4/PSMA7/PSMB1/PSMB3/PSMB6/PSMB7/PSMC3/PSMD4/PSMD8/PSME1/PSME2/SEC24C/TAPBP/VAMP8
GO:0015669	gas transport	7/954	20/18866	3.58766e-05	0.00180225	0.00169017	7	CA2/HBA1/HBA2/HBB/HBG2/HBM/HBQ1
GO:0042590	antigen processing and presentation of exogenous peptide antigen via MHC class I	14/954	80/18866	4.32591e-05	0.00215116	0.00201738	14	CD36/PSMA4/PSMA7/PSMB1/PSMB3/PSMB6/PSMB7/PSMC3/PSMD4/PSMD8/PSME1/PSME2/TAPBP/VAMP8
GO:0036294	cellular response to decreased oxygen levels	26/954	218/18866	4.37921e-05	0.00215589	0.00202181	26	BCL2/CD34/CHCHD2/ELOB/ELOC/GNGT1/HIF3A/HIPK2/KCNK3/NDNF/PSMA4/PSMA7/PSMB1/PSMB3/PSMB6/PSMB7/PSMC3/PSMD4/PSMD8/PSME1/PSME2/RBX1/SLC9A1/UBA52/UBB/VASN
GO:0042542	response to hydrogen peroxide	20/954	146/18866	4.70233e-05	0.0022795	0.00213774	20	ABL1/ANXA1/AREG/AXL/BCL2/CRK/CYP1B1/GPX1/HBA1/HBA2/HBB/OSER1/PDGFRB/PLEKHA1/RACK1/RPS3/SIRPA/SOD1/TXN/TXNIP
GO:0046390	ribose phosphate biosynthetic process	24/954	194/18866	4.72291e-05	0.0022795	0.00213774	24	ACSL4/ADK/AK2/ANTKMT/APRT/ATP5F1E/ATP5MC1/ATP5MC2/ATP5MC3/ATP5ME/ATP5MF/ATP5MG/ATP5PD/ATP5PF/ATP5PO/COX5B/CYC1/GUK1/MPC2/NME1/NME2/PARP1/TMSB4X/UQCC3
GO:0015671	oxygen transport	6/954	15/18866	5.55422e-05	0.0026547	0.00248961	6	HBA1/HBA2/HBB/HBG2/HBM/HBQ1
GO:0006164	purine nucleotide biosynthetic process	24/954	197/18866	6.05144e-05	0.00283974	0.00266314	24	ACSL4/ADK/AK2/ANTKMT/APRT/ATP5F1E/ATP5MC1/ATP5MC2/ATP5MC3/ATP5ME/ATP5MF/ATP5MG/ATP5PD/ATP5PF/ATP5PO/COX5B/CYC1/GUK1/MPC2/NME1/NME2/PARP1/TMSB4X/UQCC3
GO:0071453	cellular response to oxygen levels	27/954	235/18866	6.05673e-05	0.00283974	0.00266314	27	ATP6V1G1/BCL2/CD34/CHCHD2/ELOB/ELOC/GNGT1/HIF3A/HIPK2/KCNK3/NDNF/PSMA4/PSMA7/PSMB1/PSMB3/PSMB6/PSMB7/PSMC3/PSMD4/PSMD8/PSME1/PSME2/RBX1/SLC9A1/UBA52/UBB/VASN
GO:0006521	regulation of cellular amino acid metabolic process	12/954	63/18866	6.3894e-05	0.00296745	0.00278291	12	OAZ1/PSMA4/PSMA7/PSMB1/PSMB3/PSMB6/PSMB7/PSMC3/PSMD4/PSMD8/PSME1/PSME2
GO:0031145	anaphase-promoting complex-dependent catabolic process	14/954	83/18866	6.58945e-05	0.00303176	0.00284322	14	ANAPC11/PSMA4/PSMA7/PSMB1/PSMB3/PSMB6/PSMB7/PSMC3/PSMD4/PSMD8/PSME1/PSME2/UBA52/UBB
GO:1902036	regulation of hematopoietic stem cell differentiation	13/954	73/18866	6.67328e-05	0.0030419	0.00285273	13	ABL1/CBFB/PSMA4/PSMA7/PSMB1/PSMB3/PSMB6/PSMB7/PSMC3/PSMD4/PSMD8/PSME1/PSME2
GO:0030970	retrograde protein transport, ER to cytosol	8/954	29/18866	6.88451e-05	0.00308113	0.00288952	8	BCAP31/ERLEC1/HSP90B1/SEC61B/SELENOS/SVIP/UBAC2/UFD1
GO:1903513	endoplasmic reticulum to cytosol transport	8/954	29/18866	6.88451e-05	0.00308113	0.00288952	8	BCAP31/ERLEC1/HSP90B1/SEC61B/SELENOS/SVIP/UBAC2/UFD1
GO:0043312	neutrophil degranulation	45/954	487/18866	7.28067e-05	0.00322908	0.00302826	45	APRT/CD36/CD63/CD93/CLEC4D/CRISPLD2/CSTB/CYFIP1/CYSTM1/DOCK2/DYNC1H1/DYNLT1/FTL/GAA/GNS/GSTP1/HBB/HEBP2/IGF2R/JUP/LGALS3/MIF/NDUFC2/NME2/PECAM1/PPBP/PRDX4/PSMB1/PSMB7/PSMC3/RAP2C/RETN/S100A11/S100A12/S100A8/S100A9/S100P/SIRPA/SRP14/SVIP/TCIRG1/TMEM179B/TSPAN14/VAMP8/VCL
GO:0002283	neutrophil activation involved in immune response	45/954	490/18866	8.40723e-05	0.00369543	0.00346561	45	APRT/CD36/CD63/CD93/CLEC4D/CRISPLD2/CSTB/CYFIP1/CYSTM1/DOCK2/DYNC1H1/DYNLT1/FTL/GAA/GNS/GSTP1/HBB/HEBP2/IGF2R/JUP/LGALS3/MIF/NDUFC2/NME2/PECAM1/PPBP/PRDX4/PSMB1/PSMB7/PSMC3/RAP2C/RETN/S100A11/S100A12/S100A8/S100A9/S100P/SIRPA/SRP14/SVIP/TCIRG1/TMEM179B/TSPAN14/VAMP8/VCL
GO:0006368	transcription elongation from RNA polymerase II promoter	14/954	87/18866	0.000111705	0.00486657	0.00456392	14	EAF1/ELOB/ELOC/ENY2/MNAT1/POLR2F/POLR2G/POLR2H/POLR2I/POLR2J/POLR2K/POLR2L/SUPT16H/WDR61
GO:0072522	purine-containing compound biosynthetic process	24/954	208/18866	0.000142557	0.00615621	0.00577336	24	ACSL4/ADK/AK2/ANTKMT/APRT/ATP5F1E/ATP5MC1/ATP5MC2/ATP5MC3/ATP5ME/ATP5MF/ATP5MG/ATP5PD/ATP5PF/ATP5PO/COX5B/CYC1/GUK1/MPC2/NME1/NME2/PARP1/TMSB4X/UQCC3
GO:0008380	RNA splicing	44/954	487/18866	0.00014536	0.00622268	0.0058357	44	BUD31/CWC15/CWF19L2/DHX16/DNAJC8/GEMIN7/HNRNPF/LGALS3/LSM2/LSM3/LSM7/LSM8/MAGOHB/PDCD7/PHF5A/POLR2F/POLR2G/POLR2H/POLR2I/POLR2J/POLR2K/POLR2L/PRPF8/RBM15B/RBM23/RPS13/RSRC1/SAP18/SF3A1/SF3B5/SF3B6/SNRNP25/SNRPC/SNRPD1/SNRPD2/SNRPE/SNRPG/SNU13/SPEN/SRSF5/SRSF6/UBL5/USP39/ZCCHC8
GO:0097193	intrinsic apoptotic signaling pathway	30/954	290/18866	0.000166779	0.00707806	0.00663788	30	ABL1/ARL6IP5/BCAP31/BCL2/BCLAF1/CASP2/CYP1B1/FIS1/GPX1/HINT1/HIPK2/IFI6/MIF/NCK2/NDUFA13/NDUFS3/NUPR1/PARP1/RACK1/RPL11/RPL26/RPS3/RPS7/S100A8/S100A9/SELENOK/SELENOS/SOD1/TPT1/UBB
GO:0070671	response to interleukin-12	10/954	50/18866	0.000168997	0.00711089	0.00666867	10	GSTO1/HNRNPF/MIF/PSME2/RALA/RIPK2/RPLP0/SIRPA/SOD1/TYK2
GO:0006370	7-methylguanosine mRNA capping	8/954	33/18866	0.000186014	0.00776057	0.00727795	8	MNAT1/POLR2F/POLR2G/POLR2H/POLR2I/POLR2J/POLR2K/POLR2L
GO:0006465	signal peptide processing	5/954	12/18866	0.000192313	0.00795595	0.00746118	5	FURIN/SEC11C/SPCS1/SPCS2/SPCS3
GO:0033238	regulation of cellular amine metabolic process	13/954	81/18866	0.000199888	0.0082004	0.00769042	13	OAZ1/PNKD/PSMA4/PSMA7/PSMB1/PSMB3/PSMB6/PSMB7/PSMC3/PSMD4/PSMD8/PSME1/PSME2
GO:0031146	SCF-dependent proteasomal ubiquitin-dependent protein catabolic process	14/954	93/18866	0.00023128	0.00930821	0.00872934	14	FBXW11/PSMA4/PSMA7/PSMB1/PSMB3/PSMB6/PSMB7/PSMC3/PSMD4/PSMD8/PSME1/PSME2/RBX1/SKP1
GO:0009452	7-methylguanosine RNA capping	8/954	34/18866	0.000232563	0.00930821	0.00872934	8	MNAT1/POLR2F/POLR2G/POLR2H/POLR2I/POLR2J/POLR2K/POLR2L
GO:0036260	RNA capping	8/954	34/18866	0.000232563	0.00930821	0.00872934	8	MNAT1/POLR2F/POLR2G/POLR2H/POLR2I/POLR2J/POLR2K/POLR2L
GO:0009308	amine metabolic process	18/954	140/18866	0.000249309	0.00989796	0.00928242	18	CYP1A1/IDO1/INMT/OAZ1/PNKD/PSMA4/PSMA7/PSMB1/PSMB3/PSMB6/PSMB7/PSMC3/PSMD4/PSMD8/PSME1/PSME2/SAT1/SLC22A3
GO:0034101	erythrocyte homeostasis	17/954	129/18866	0.000272791	0.0107436	0.0100755	17	ADAR/ADGRF5/AHSP/ATP5IF1/AXL/BRD1/HIPK2/KLF13/LYN/MED1/RPS14/RPS17/RPS19/RPS24/SH2B3/THRA/TMOD3
GO:0006283	transcription-coupled nucleotide-excision repair	12/954	73/18866	0.000276726	0.0108121	0.0101397	12	COPS6/MNAT1/POLR2F/POLR2G/POLR2H/POLR2I/POLR2J/POLR2K/POLR2L/RBX1/UBA52/UBB
GO:0002262	myeloid cell homeostasis	19/954	154/18866	0.000291005	0.0112804	0.0105789	19	ADAR/ADGRF5/AHSP/ANXA1/ATP5IF1/AXL/BRD1/HIPK2/KLF13/LYN/MED1/RPS14/RPS17/RPS19/RPS24/SH2B3/SOD1/THRA/TMOD3
GO:2000736	regulation of stem cell differentiation	16/954	118/18866	0.000294499	0.0113267	0.0106223	16	ABL1/CBFB/JAG1/LBH/LTBP3/PSMA4/PSMA7/PSMB1/PSMB3/PSMB6/PSMB7/PSMC3/PSMD4/PSMD8/PSME1/PSME2
GO:0001682	tRNA 5'-leader removal	5/954	13/18866	0.000299519	0.0114305	0.0107196	5	POP5/POP7/RPP21/RPP25L/RPP38
GO:0001885	endothelial cell development	11/954	64/18866	0.000330561	0.0125181	0.0117396	11	COL15A1/COL18A1/EZR/GPX1/PECAM1/RAP2C/RAPGEF2/ROBO4/S1PR2/SOX18/VCL
GO:0032986	protein-DNA complex disassembly	6/954	20/18866	0.000345919	0.0129997	0.0121913	6	H2AW/RPL23/SET/SMARCD2/SMARCE1/SUPT16H
GO:1901532	regulation of hematopoietic progenitor cell differentiation	13/954	86/18866	0.000367183	0.0136943	0.0128426	13	ABL1/CBFB/PSMA4/PSMA7/PSMB1/PSMB3/PSMB6/PSMB7/PSMC3/PSMD4/PSMD8/PSME1/PSME2
GO:0000302	response to reactive oxygen species	25/954	235/18866	0.000371465	0.0137498	0.0128947	25	ABL1/ANXA1/AREG/AXL/BCL2/CD36/CRK/CYP1B1/GPX1/GSTP1/HBA1/HBA2/HBB/OSER1/PDGFRB/PLEKHA1/PRDX2/PRDX5/RACK1/ROMO1/RPS3/SIRPA/SOD1/TXN/TXNIP
GO:0000470	maturation of LSU-rRNA	7/954	28/18866	0.000384219	0.0141157	0.0132379	7	MRPL1/NHP2/NOL9/NSA2/RPL10A/RPL35/SNU13
GO:0060218	hematopoietic stem cell differentiation	13/954	87/18866	0.000412065	0.0150266	0.0140921	13	ABL1/CBFB/PSMA4/PSMA7/PSMB1/PSMB3/PSMB6/PSMB7/PSMC3/PSMD4/PSMD8/PSME1/PSME2
GO:0002244	hematopoietic progenitor cell differentiation	20/954	172/18866	0.000448081	0.0162199	0.0152112	20	ABL1/ADAR/BCL2/CBFB/CSF1R/DACT2/EML1/PSMA4/PSMA7/PSMB1/PSMB3/PSMB6/PSMB7/PSMC3/PSMD4/PSMD8/PSME1/PSME2/SBDS/ZNF784
GO:0009165	nucleotide biosynthetic process	27/954	266/18866	0.000467125	0.0167131	0.0156738	27	ACSL4/ADK/AK2/ANTKMT/APRT/ATP5F1E/ATP5MC1/ATP5MC2/ATP5MC3/ATP5ME/ATP5MF/ATP5MG/ATP5PD/ATP5PF/ATP5PO/COX5B/CYC1/DTYMK/GUK1/IDO1/MPC2/NAXE/NME1/NME2/PARP1/TMSB4X/UQCC3
GO:0003158	endothelium development	17/954	135/18866	0.000468497	0.0167131	0.0156738	17	CD34/COL15A1/COL18A1/EDF1/EZR/GJA4/GPX1/JAG1/PECAM1/RAP2C/RAPGEF2/ROBO4/S1PR2/SOX18/STARD13/TMEM100/VCL
GO:1900026	positive regulation of substrate adhesion-dependent cell spreading	8/954	38/18866	0.000523541	0.0185424	0.0173892	8	ABL1/ARPC2/CRK/CRKL/DOCK1/PREX1/S100A10/TRIOBP
GO:1901293	nucleoside phosphate biosynthetic process	27/954	269/18866	0.000556254	0.0195603	0.0183438	27	ACSL4/ADK/AK2/ANTKMT/APRT/ATP5F1E/ATP5MC1/ATP5MC2/ATP5MC3/ATP5ME/ATP5MF/ATP5MG/ATP5PD/ATP5PF/ATP5PO/COX5B/CYC1/DTYMK/GUK1/IDO1/MPC2/NAXE/NME1/NME2/PARP1/TMSB4X/UQCC3
GO:0006979	response to oxidative stress	40/954	458/18866	0.000565215	0.019629	0.0184083	40	ABL1/ANXA1/AREG/ARL6IP5/AXL/BCL2/CD36/CRK/CYP1B1/GPX1/GPX4/GSTP1/HBA1/HBA2/HBB/NDUFA12/NDUFA6/NDUFB4/NDUFS8/NME2/OSER1/PAGE4/PARP1/PDGFRB/PLEKHA1/PRDX2/PRDX4/PRDX5/PXDN/RACK1/ROMO1/RPS3/SELENOK/SELENOS/SIRPA/SLC23A2/SOD1/TXN/TXN2/TXNIP
GO:0002223	stimulatory C-type lectin receptor signaling pathway	15/954	113/18866	0.000566183	0.019629	0.0184083	15	CLEC4D/FBXW11/LYN/PSMA4/PSMA7/PSMB1/PSMB3/PSMB6/PSMB7/PSMC3/PSMD4/PSMD8/PSME1/PSME2/SKP1
GO:0006367	transcription initiation from RNA polymerase II promoter	21/954	189/18866	0.000601045	0.0206919	0.0194051	21	CBFB/MED1/MED15/MED31/MNAT1/NOTCH3/NR2F6/NR3C1/NRBF2/POLR2F/POLR2G/POLR2H/POLR2I/POLR2J/POLR2K/POLR2L/PSMC3/SUB1/TEAD1/TEAD3/THRA
GO:0010499	proteasomal ubiquitin-independent protein catabolic process	6/954	22/18866	0.000610506	0.0207277	0.0194387	6	PSMA4/PSMA7/PSMB1/PSMB3/PSMB6/PSMB7
GO:1901798	positive regulation of signal transduction by p53 class mediator	6/954	22/18866	0.000610506	0.0207277	0.0194387	6	HEXIM1/RPL11/RPL23/RPL26/RPS7/UBB
GO:0032527	protein exit from endoplasmic reticulum	9/954	49/18866	0.000688321	0.0230517	0.0216182	9	BCAP31/ERLEC1/HSP90B1/RANGRF/SEC61B/SELENOS/SVIP/UBAC2/UFD1
GO:0071349	cellular response to interleukin-12	9/954	49/18866	0.000688321	0.0230517	0.0216182	9	GSTO1/HNRNPF/MIF/PSME2/RALA/RPLP0/SIRPA/SOD1/TYK2
GO:1903362	regulation of cellular protein catabolic process	26/954	260/18866	0.000737679	0.0245378	0.0230118	26	ATP5IF1/ATRAID/BCAP31/CHFR/COMMD1/ERLEC1/EZR/FURIN/GPX1/HIPK2/LRP1/MYLIP/NUPR1/PSME1/PSME2/RACK1/RBX1/RPL11/RPL23/RPS7/SVIP/TRIB2/UBAC2/UBB/UQCC2/ZFAND2A
GO:0002220	innate immune response activating cell surface receptor signaling pathway	15/954	116/18866	0.000748257	0.0247076	0.0231711	15	CLEC4D/FBXW11/LYN/PSMA4/PSMA7/PSMB1/PSMB3/PSMB6/PSMB7/PSMC3/PSMD4/PSMD8/PSME1/PSME2/SKP1
GO:0140353	lipid export from cell	8/954	40/18866	0.000752823	0.0247076	0.0231711	8	AGTR1/ATP5PF/C1QTNF1/CRH/CYP19A1/MIF/RETN/SELENOM
GO:0050852	T cell receptor signaling pathway	22/954	206/18866	0.000772369	0.0251813	0.0236153	22	ABL1/CRKL/EZR/FBXW11/LGALS3/NFKBIZ/PAG1/PHPT1/PSMA4/PSMA7/PSMB1/PSMB3/PSMB6/PSMB7/PSMC3/PSMD4/PSMD8/PSME1/PSME2/RIPK2/RPS3/SKP1
GO:0002758	innate immune response-activating signal transduction	15/954	117/18866	0.000819053	0.0265276	0.0248779	15	CLEC4D/FBXW11/LYN/PSMA4/PSMA7/PSMB1/PSMB3/PSMB6/PSMB7/PSMC3/PSMD4/PSMD8/PSME1/PSME2/SKP1
GO:0010950	positive regulation of endopeptidase activity	20/954	181/18866	0.000860223	0.0276789	0.0259576	20	ARL6IP5/BCAP31/BEX3/CASP2/F3/FIS1/HIP1/HSPE1/LYN/NDUFA13/PDCD5/PRELID1/PSENEN/PSME1/PSME2/RACK1/RIPK2/RPS3/S100A8/S100A9
GO:0061013	regulation of mRNA catabolic process	22/954	208/18866	0.000878669	0.0280889	0.026342	22	AGO2/ALKBH5/CNOT6L/EXOSC4/POLR2G/PSMA4/PSMA7/PSMB1/PSMB3/PSMB6/PSMB7/PSMC3/PSMD4/PSMD8/PSME1/PSME2/SECISBP2/SET/TENT4B/UBA52/UBB/VIM
GO:0050434	positive regulation of viral transcription	8/954	41/18866	0.000894434	0.0282532	0.0264962	8	NUCKS1/POLR2F/POLR2G/POLR2H/POLR2I/POLR2J/POLR2K/POLR2L
GO:0099116	tRNA 5'-end processing	5/954	16/18866	0.000895289	0.0282532	0.0264962	5	POP5/POP7/RPP21/RPP25L/RPP38
GO:0044106	cellular amine metabolic process	16/954	131/18866	0.000950085	0.0297915	0.0279388	16	IDO1/OAZ1/PNKD/PSMA4/PSMA7/PSMB1/PSMB3/PSMB6/PSMB7/PSMC3/PSMD4/PSMD8/PSME1/PSME2/SAT1/SLC22A3
GO:2001235	positive regulation of apoptotic signaling pathway	20/954	183/18866	0.000986845	0.0307483	0.0288361	20	ATP5IF1/BCAP31/BCL2/BCLAF1/CASP2/CTNNA1/FIS1/NCK2/NUPR1/PDCD5/PPP1CA/RACK1/RPL11/RPL26/RPS3/RPS7/S100A8/S100A9/SOD1/UBB
GO:0051882	mitochondrial depolarization	6/954	24/18866	0.00100988	0.0312683	0.0293237	6	ABL1/ATP5IF1/BCL2/IFI6/PARP1/RACK1
GO:0010972	negative regulation of G2/M transition of mitotic cell cycle	13/954	96/18866	0.00107015	0.0329272	0.0308795	13	PSMA4/PSMA7/PSMB1/PSMB3/PSMB6/PSMB7/PSMC3/PSMD4/PSMD8/PSME1/PSME2/RBX1/SKP1
GO:0035855	megakaryocyte development	5/954	17/18866	0.00121588	0.0371788	0.0348667	5	FLI1/MED1/MEIS1/PIP4K2A/SH2B3
GO:0006289	nucleotide-excision repair	14/954	110/18866	0.0012958	0.039378	0.0369291	14	COMMD1/COPS6/MNAT1/PARP1/POLR2F/POLR2G/POLR2H/POLR2I/POLR2J/POLR2K/POLR2L/RBX1/UBA52/UBB
GO:0006626	protein targeting to mitochondrion	13/954	99/18866	0.00142729	0.0431076	0.0404267	13	ATP5IF1/DNAJC19/FIS1/NDUFA13/PDCD5/PITRM1/ROMO1/TIMM10/TIMM13/TIMM17B/TIMM8B/TOMM5/UBL5
GO:0046782	regulation of viral transcription	10/954	65/18866	0.00148521	0.0445834	0.0418108	10	NUCKS1/POLR2F/POLR2G/POLR2H/POLR2I/POLR2J/POLR2K/POLR2L/PSMC3/TRIM8
GO:1903706	regulation of hemopoiesis	41/954	498/18866	0.00152362	0.0454593	0.0426322	41	ABL1/ANXA1/ATP11C/AXL/BRD1/CA2/CBFB/CD46/DPY30/ERBB2/H4C3/JAG1/KLF13/LGALS3/LYN/MED1/MEIS1/NFKBIZ/NKAP/NME1/NME2/PF4/PRDX2/PRELID1/PRXL2A/PSMA4/PSMA7/PSMB1/PSMB3/PSMB6/PSMB7/PSMC3/PSMD4/PSMD8/PSME1/PSME2/RBBP5/RIPK2/SOD1/SOX13/WDR61
GO:0001731	formation of translation preinitiation complex	4/954	11/18866	0.00161074	0.0472964	0.0443551	4	DENR/EIF2S2/EIF4B/RPL13A
GO:0002478	antigen processing and presentation of exogenous peptide antigen	19/954	177/18866	0.00161209	0.0472964	0.0443551	19	AP2S1/CD36/CLTA/DCTN3/DYNC1H1/PSMA4/PSMA7/PSMB1/PSMB3/PSMB6/PSMB7/PSMC3/PSMD4/PSMD8/PSME1/PSME2/SEC24C/TAPBP/VAMP8
GO:0006337	nucleosome disassembly	5/954	18/18866	0.00161402	0.0472964	0.0443551	5	H2AW/SET/SMARCD2/SMARCE1/SUPT16H

### Sheet: Table S15
Supplementary table 15. Genes with significant PAE-associated correlation between placental DNAm and mRNA expression.
Gene	Probe	Chromosome	Position (hg19)	UCSC RefGene Group	Relation to Island
B3GNT3	cg00590063	chr19	17918795	Body	Island
	cg10831285		17918927	Body	Island
CBR1	cg01962969	chr21	37442104	TSS200	N_Shore
	cg03841977		37442777	Body	Island
	cg05297739		37444249	Body	S_Shore
	cg16662267		37442759	Body	Island
	cg27307781		37442289	1stExon;5'UTR	Island
CNDP2	cg25817165	chr18	72167213	1stExon;Body	S_Shelf
	cg26446133		72167187	5'UTR;1stExon;5'UTR	S_Shelf
HEATR5A	cg01743658	chr14	31859505	TSS1500	OpenSea
	cg07570069		31859515	TSS1500	OpenSea
PRKAG2	cg01058360	chr7	151442371	Body;Body	OpenSea
	cg06333800		151442481	Body;Body	OpenSea
	cg06436185		151442351	Body;Body	OpenSea
S100A14	cg05659314	chr1	153590020	TSS1500	OpenSea
SAR1B	cg02589828	chr5	133967994	5'UTR;5'UTR	N_Shore
	cg15385386		133968421	5'UTR;5'UTR;1stExon;1stExon	Island
	cg18260973		133968636	TSS200;TSS200	Island
	cg18318704		133968668	TSS200;TSS200	Island
	cg21558508		133968566	TSS200;TSS200	Island
	cg25644150		133968296	5'UTR;5'UTR	Island
	cg26293310		133968572	TSS200;TSS200	Island
TUSC3	cg03127174	chr8	15397731	5'UTR;1stExon;1stExon;5'UTR	Island
	cg12089439		15398333	Body;Body	S_Shore
	cg13996963		15398278	Body;Body	Island
	cg16243756		15397637	TSS200;TSS200	Island
	cg18145877		15397729	5'UTR;1stExon;1stExon;5'UTR	Island

### Sheet: Table S16
Supplementary table 16. Alcohol-induced differentially methylated CpGs and mCpHs in hESCs analyzed by microarrays. CpGs and mCpHs are ordered according to the Db-value starting from the largest, hypomethylated being first. DMPs (-0.05 < Db < 0.05) are marked in blue.
Probe	Mean Db	P-value	FDR	Chromosome	Position (hg19)	UCSC RefGene Name	UCSC RefGene Group	Relation to Island
cg22898362	-0.173661	2.82749e-05	0.0159655	chr19	51506358	KLK9;KLK8;KLK8;KLK8;KLK8	3'UTR;TSS1500;TSS1500;TSS1500;TSS1500	Island
cg12943259	-0.165236	0.000199836	0.029938	chr8	89603364			OpenSea
cg09691862	-0.154033	0.000189692	0.0294874	chr11	90705491			OpenSea
cg27034294	-0.139633	4.44528e-07	0.00469728	chr10	29448872			OpenSea
cg02138684	-0.127378	4.28817e-07	0.00469728	chr11	72864108			OpenSea
cg00610021	-0.123489	8.71741e-06	0.0107533	chr22	45809244	SMC1B;RIBC2	Body;TSS1500	Island
cg03641729	-0.122346	2.89209e-06	0.00784298	chr19	46636173			OpenSea
cg08195271	-0.121388	1.29432e-06	0.00654767	chr4	174530370			OpenSea
cg16360601	-0.114979	0.000128257	0.0256194	chr14	21997157	SALL2;SALL2;SALL2	Body;Body;Body	OpenSea
cg13856217	-0.111677	8.41489e-05	0.0224712	chr10	134225537	PWWP2B;PWWP2B	3'UTR;Body	OpenSea
cg26989323	-0.109621	3.41018e-05	0.016955	chr16	1787806	MAPK8IP3;MAPK8IP3	Body;Body	N_Shelf
cg01879273	-0.107933	2.6629e-05	0.015554	chr2	236506413	AGAP1;AGAP1	Body;Body	Island
cg00793636	-0.105248	0.000152946	0.0273486	chr1	183430957	SMG7-AS1	Body	OpenSea
cg25014026	-0.104445	0.000101452	0.0237593	chr8	73735989	KCNB2	Body	OpenSea
cg16628641	-0.103749	0.000617706	0.0463016	chr16	4426265	VASN;CORO7	5'UTR;Body	OpenSea
cg03368758	-0.103603	1.50341e-05	0.0129177	chr4	16900733	LDB2;LDB2	TSS1500;TSS1500	OpenSea
cg13270195	-0.10269	8.59412e-06	0.0107259	chr5	74178605			OpenSea
cg08871239	-0.101941	0.000194899	0.0298175	chr2	95788279	MRPS5	TSS1500	S_Shore
cg10867233	-0.101709	0.000124123	0.0253179	chr13	21714035	SAP18	TSS1500	N_Shore
cg18176842	-0.101254	6.04348e-05	0.0203066	chr2	14776096	FAM84A	3'UTR	S_Shore
cg16636146	-0.101225	3.00576e-05	0.0163579	chr20	38904304			OpenSea
cg01550828	-0.101187	0.000249619	0.0325396	chr3	196227453	RNF168	Body	N_Shelf
cg07972046	-0.0993704	0.00044835	0.0412182	chr3	112070733	CD200;CD200	Body;Body	OpenSea
cg03917158	-0.0990694	1.60491e-05	0.0131661	chr8	1381012			OpenSea
cg17153261	-0.0990081	0.000110856	0.0244168	chr19	46635532			OpenSea
cg23181159	-0.0988014	0.000213454	0.0306994	chr6	17600158	FAM8A1	TSS1500	N_Shore
cg12276281	-0.0983565	4.41077e-06	0.00875588	chr4	1583233			S_Shore
cg26453456	-0.0974281	8.62971e-05	0.02268	chr12	6316657	CD9	Body	OpenSea
cg12760064	-0.097268	3.54383e-06	0.00833479	chr19	46637511			OpenSea
cg00666109	-0.0969801	5.72205e-05	0.0200173	chr1	213434284	RPS6KC1;RPS6KC1	Body;Body	OpenSea
cg25298410	-0.0959078	3.45655e-05	0.0169802	chr3	149198064	TM4SF4	Body	OpenSea
cg20951340	-0.0957826	1.51845e-06	0.00654767	chr11	124984316			S_Shelf
cg08895668	-0.0950014	0.000195821	0.029856	chr12	51399745	SLC11A2;SLC11A2;SLC11A2;SLC11A2;SLC11A2;SLC11A2;SLC11A2;SLC11A2;SLC11A2	Body;Body;Body;Body;Body;Body;Body;Body;Body	OpenSea
cg18050804	-0.0948677	5.34427e-06	0.00917474	chr13	113677188	MCF2L;MCF2L	Body;Body	N_Shore
cg02424715	-0.0944428	0.000495106	0.0428386	chr14	75893680	JDP2;JDP2;JDP2	TSS1500;TSS1500;TSS1500	N_Shore
cg26534677	-0.0942452	0.00017651	0.0286639	chr8	27630505	CCDC25	TSS1500	N_Shore
cg24597512	-0.0939218	4.50208e-05	0.0187694	chr15	26874788	GABRB3;GABRB3	Body;Body	S_Shore
cg03469093	-0.0934298	0.000338907	0.0370033	chr20	48311287	B4GALT5	Body	OpenSea
cg24587349	-0.0934088	5.80254e-05	0.0200796	chr3	163632090			OpenSea
cg09623982	-0.0932501	1.01637e-05	0.0112696	chr2	31030732	CAPN13	TSS1500	OpenSea
cg19040026	-0.0929492	0.000127271	0.0255146	chr4	103789592	UBE2D3;CISD2;UBE2D3	Body;TSS1500;5'UTR	N_Shore
cg22475974	-0.0925574	0.000323838	0.036366	chr4	3748341			Island
cg09238000	-0.092525	7.84505e-06	0.0104023	chr8	142238452	SLC45A4;SLC45A4	5'UTR;1stExon	S_Shore
cg13600002	-0.0918218	0.000462172	0.0416947	chr11	11102839			OpenSea
cg11634166	-0.0917796	0.000203932	0.0302235	chr10	31893331			S_Shore
cg05959610	-0.0917349	7.56002e-05	0.0216692	chr19	49258916	FGF21;FUT1	TSS1500;TSS1500	S_Shelf
cg24938286	-0.0914078	2.48587e-05	0.0152529	chr6	29631295	MOG;MOG;MOG;MOG;MOG;MOG;MOG;MOG;MOG;MOG;MOG	Body;Body;Body;Body;Body;Body;Body;Body;Body;Body;Body	OpenSea
cg06669752	-0.0912342	5.12464e-06	0.0089804	chr5	138534431	SIL1;SIL1	TSS1500;TSS1500	S_Shore
cg23284455	-0.0905322	0.000139626	0.026382	chr8	1380980			OpenSea
cg25782983	-0.0903583	3.2381e-07	0.00464332	chr11	74950764			N_Shore
cg02188667	-0.0903569	0.000431677	0.0405617	chr22	39300238			OpenSea
cg00220419	-0.0901366	3.70692e-05	0.0175268	chr3	53405521			OpenSea
cg11866107	-0.090026	0.000149568	0.0271265	chr14	60650956			OpenSea
cg00853091	-0.0891231	0.000569613	0.044878	chr8	5024128			OpenSea
cg06450459	-0.0889182	0.000501758	0.0430424	chr16	88030156	BANP;BANP	Body;Body	N_Shore
cg12598581	-0.088863	0.000301539	0.0352796	chr2	202974424			OpenSea
cg18535167	-0.0885711	4.82122e-06	0.00882584	chr5	170173410			S_Shore
cg03450709	-0.0884622	0.000395878	0.0390745	chr4	78073894			OpenSea
cg13540060	-0.0883081	2.23304e-05	0.0149243	chr6	141793045			OpenSea
cg26917242	-0.0882602	0.00015882	0.027704	chr2	186154998			OpenSea
cg15943751	-0.0881553	2.41247e-05	0.0152275	chr11	111319463			OpenSea
cg18097155	-0.0880527	7.15358e-05	0.0212414	chr6	7246900	RREB1;RREB1;RREB1;RREB1	Body;Body;Body;Body	Island
cg03312703	-0.0876149	0.000147682	0.0270046	chr1	205548992	MFSD4	Body	OpenSea
cg19683641	-0.0875801	0.000319226	0.0361042	chr12	6874105	PTMS	TSS1500	N_Shore
cg18246227	-0.0873356	0.000504146	0.0430815	chr8	145638434	SLC39A4;SLC39A4	Body;Body	Island
cg15715743	-0.0871067	0.000695014	0.0485718	chr12	56432329			N_Shelf
cg07976695	-0.0868715	0.000122569	0.025272	chr3	32079277			OpenSea
cg01565439	-0.0863897	0.000633819	0.0467419	chr12	94404043			OpenSea
cg27565185	-0.0863446	0.000162662	0.0279367	chr3	148917762	CP;CP	Body;Body	OpenSea
cg20582388	-0.0863133	0.000210109	0.0305781	chr8	119088760	EXT1	Body	OpenSea
cg01678802	-0.0862596	3.03198e-05	0.016438	chr7	51393192			OpenSea
cg14620948	-0.0861943	1.90936e-05	0.0141615	chr10	134726529	CFAP46;CFAP46	ExonBnd;Body	N_Shelf
cg21335583	-0.0857686	0.00018102	0.0289361	chr21	45968442	TSPEAR;TSPEAR	Body;Body	OpenSea
cg03420445	-0.0857564	0.00037967	0.0384827	chr7	153129473			OpenSea
cg04558948	-0.0856656	6.40505e-05	0.0205758	chr4	7329529	SORCS2	Body	OpenSea
cg24076537	-0.0854746	0.000489028	0.0426461	chr4	139858980			OpenSea
cg12323105	-0.0853036	5.77378e-05	0.0200461	chr18	57576852			OpenSea
cg24929096	-0.0851623	0.000591052	0.0455631	chr11	95032420			OpenSea
cg12015851	-0.0848731	0.000445324	0.0410855	chr15	91425292	FURIN	3'UTR	S_Shore
cg24867468	-0.0847643	5.49873e-05	0.0197065	chr17	76109222	TMC6;TMC6	3'UTR;3'UTR	OpenSea
cg07823099	-0.0847453	2.63043e-05	0.0154959	chr6	116990310	ZUFSP	TSS1500	OpenSea
cg18796496	-0.0847282	5.32861e-05	0.019525	chr2	198505600	RFTN2	Body	OpenSea
cg05956380	-0.0842815	5.61608e-05	0.01988	chr8	42350016	SLC20A2;SLC20A2;SLC20A2	5'UTR;5'UTR;5'UTR	OpenSea
cg05777061	-0.084229	0.000154689	0.0274334	chr19	51505001	KLK8;KLK8;KLK8;KLK8	TSS200;TSS200;TSS200;TSS200	N_Shore
cg25134071	-0.083944	9.54243e-05	0.0232759	chr19	51506362	KLK9;KLK8;KLK8;KLK8;KLK8	3'UTR;TSS1500;TSS1500;TSS1500;TSS1500	Island
cg17770910	-0.0838863	0.000327078	0.0364993	chr8	143851427	LYNX1;LYNX1	TSS200;Body	OpenSea
cg21904441	-0.083508	1.23058e-05	0.0119474	chr3	173583617	NLGN1	Body	OpenSea
cg09331274	-0.0830764	5.48421e-05	0.0197065	chr6	39759626	DAAM2;DAAM2	TSS1500;TSS1500	N_Shore
cg15277914	-0.083071	0.000572964	0.0449955	chr3	154042611	DHX36;DHX36	TSS1500;TSS1500	S_Shore
cg14994180	-0.0829724	0.000159706	0.0277465	chr11	85376470	CREBZF;CREBZF;CREBZF;CREBZF;CREBZF	TSS1500;TSS1500;TSS1500;TSS1500;TSS1500	S_Shore
cg00041270	-0.0829066	3.72943e-05	0.0175413	chr4	26016797			OpenSea
cg11631921	-0.0828081	2.6066e-05	0.0154754	chr22	28051172			OpenSea
cg22538712	-0.0827216	1.34264e-05	0.0122961	chr2	5216945			OpenSea
cg04880248	-0.082632	1.16361e-05	0.011752	chr3	121982083	CASR;CASR	Body;Body	OpenSea
cg02504211	-0.082517	0.000336795	0.0369092	chr3	194815434	C3orf21	Body	OpenSea
cg00610310	-0.0824971	0.00036318	0.037875	chr16	1128740	LOC146336;SSTR5	TSS200;TSS200	Island
cg17798633	-0.0822009	0.00065406	0.0473991	chr17	19363769			OpenSea
cg11831003	-0.0820877	9.47995e-05	0.0232524	chr11	5646029	TRIM6-TRIM34;TRIM34;TRIM34;TRIM34	Body;TSS1500;TSS1500;5'UTR	OpenSea
cg16228365	-0.0818025	5.8559e-06	0.00954707	chr17	38738720			OpenSea
cg06396682	-0.0815666	3.7006e-05	0.0175073	chr17	72538243	CD300C	Body	OpenSea
cg02130178	-0.081495	1.61692e-05	0.0131994	chr12	14398285			OpenSea
cg24037389	-0.0814872	2.43751e-05	0.0152345	chr8	27845182	SCARA5	5'UTR	OpenSea
cg07432579	-0.0811825	0.000495837	0.042874	chr5	170962385			OpenSea
cg02889394	-0.0810744	9.9168e-05	0.0236007	chr2	101618129	RPL31;RPL31;RPL31	TSS1500;TSS1500;TSS1500	N_Shore
cg07603484	-0.0809221	9.93626e-06	0.0112592	chr19	50434179	NUP62;NUP62;IL4I1;ATF5;NUP62;NUP62	TSS1500;TSS1500;TSS1500;Body;TSS1500;TSS1500	S_Shore
cg10710951	-0.0808611	0.000351624	0.0374368	chr9	20280412			OpenSea
cg24958342	-0.0808047	0.000213821	0.0306994	chr10	22375787			OpenSea
cg01638792	-0.0807057	5.77054e-05	0.0200461	chr11	69061344	MYEOV	TSS1500	OpenSea
cg24967991	-0.0804902	2.12956e-05	0.0146488	chr6	81047822	BCKDHB;BCKDHB	Body;Body	OpenSea
cg20170028	-0.0802284	2.35694e-06	0.007704	chr11	70917283	SHANK2	5'UTR	OpenSea
cg25552218	-0.0801685	7.13837e-06	0.00996634	chr1	182730540			OpenSea
cg07559427	-0.0801045	0.000120395	0.0250737	chr7	95467004	DYNC1I1;DYNC1I1;DYNC1I1	Body;Body;Body	OpenSea
cg09119854	-0.0800682	0.00031983	0.0361238	chr17	63550766	AXIN2	Body	OpenSea
cg11466832	-0.0799145	0.000283857	0.034355	chr2	11885560	LPIN1	TSS1500	N_Shore
cg10700761	-0.0798909	2.40852e-05	0.0152275	chr15	81292543	MESDC1	TSS1500	N_Shore
cg03548066	-0.0798669	6.92271e-05	0.0210063	chr1	100791203			OpenSea
cg01895333	-0.0797324	0.00013478	0.026067	chr3	109035405	DPPA2	TSS200	OpenSea
cg16580765	-0.0796724	2.59408e-05	0.0154754	chr19	47216767	PRKD2;PRKD2;PRKD2;PRKD2	Body;5'UTR;Body;Body	N_Shore
cg24848870	-0.0796285	5.09953e-06	0.00896623	chr11	19836009	NAV2;NAV2;NAV2	Body;Body;Body	OpenSea
cg19616773	-0.0795801	8.81557e-05	0.022794	chr1	220510161			OpenSea
cg08634560	-0.0795695	0.000450348	0.0413324	chr5	58296040	PDE4D;PDE4D;PDE4D;PDE4D;PDE4D;PDE4D;PDE4D;PDE4D;PDE4D	TSS1500;Body;Body;Body;Body;Body;Body;Body;Body	OpenSea
cg20285215	-0.0791981	0.000110964	0.0244168	chr2	181061443			OpenSea
cg26717563	-0.0790392	0.000115768	0.0247749	chr19	3006111	TLE2;TLE2;TLE2	Body;Body;Body	N_Shore
cg09795195	-0.078942	9.4823e-07	0.00625789	chr17	57642628	DHX40;DHX40	TSS1500;TSS1500	N_Shore
cg07213119	-0.0788828	7.55227e-05	0.0216692	chr4	8359269			OpenSea
cg20504417	-0.0786474	0.000637132	0.0468869	chr8	103448381			OpenSea
cg08324925	-0.0786244	0.000221974	0.0310835	chr5	131409159	CSF2	TSS1500	OpenSea
cg06378129	-0.078611	3.82487e-06	0.00844221	chr16	67998246	SLC12A4;SLC12A4;SLC12A4;SLC12A4;SLC12A4	Body;Body;TSS1500;Body;Body	N_Shelf
cg02785458	-0.0784714	2.26863e-05	0.0149839	chr2	111147850			OpenSea
cg00625752	-0.0784378	4.33513e-05	0.0185065	chr18	56516933			OpenSea
cg09531027	-0.078432	2.359e-06	0.007704	chr20	46292374	SULF2;SULF2;SULF2;SULF2;SULF2;SULF2	ExonBnd;ExonBnd;ExonBnd;Body;Body;Body	OpenSea
cg27393419	-0.0782031	0.000300525	0.0352316	chr5	68220465			OpenSea
cg10288374	-0.0781786	1.59584e-05	0.0131345	chr12	125270954	SCARB1;SCARB1	Body;Body	OpenSea
cg04538093	-0.0780875	7.00266e-05	0.0210845	chr10	99572547			OpenSea
cg15985905	-0.0780848	9.36311e-06	0.0110284	chr12	128078475			OpenSea
cg01920182	-0.0780445	7.88956e-05	0.0219003	chr12	23738340	SOX5;SOX5;SOX5	TSS1500;Body;Body	OpenSea
cg10252600	-0.077907	3.60153e-06	0.00833479	chr12	53897344	TARBP2;TARBP2;TARBP2	Body;Body;Body	S_Shelf
cg18783781	-0.077791	3.44541e-05	0.0169691	chr1	9599067	SLC25A33	TSS1500	N_Shore
cg17050806	-0.077771	3.76516e-05	0.0176092	chr12	75785295	GLIPR1L2	Body	S_Shore
cg00451227	-0.077539	0.000232987	0.0316052	chr4	185975098			OpenSea
cg18934519	-0.077501	8.66446e-05	0.0227042	chr11	106016322			OpenSea
cg22975277	-0.077389	0.000125432	0.0253782	chr2	186968467			OpenSea
cg05329720	-0.0773418	4.09289e-07	0.00469728	chr9	137718814	COL5A1	Body	N_Shore
cg02207998	-0.0773414	4.08421e-05	0.0180342	chr3	54222538	CACNA2D3	Body	OpenSea
cg14952312	-0.0773083	0.000149801	0.0271379	chr17	72350710	KIF19	Body	Island
cg24728987	-0.0772941	0.000369938	0.0380743	chr20	43239308	PKIG;PKIG;PKIG;PKIG;PKIG	5'UTR;5'UTR;5'UTR;5'UTR;5'UTR	OpenSea
cg01200651	-0.0770827	3.15329e-05	0.0166264	chr4	8087343	ABLIM2;ABLIM2;ABLIM2;ABLIM2;ABLIM2;ABLIM2;ABLIM2	Body;Body;Body;Body;Body;Body;Body	Island
cg14279856	-0.0770573	5.33904e-05	0.0195391	chr6	30851086	DDR1;DDR1	TSS1500;TSS1500	N_Shore
cg22257107	-0.0770511	0.000304211	0.0353599	chr20	36851725	KIAA1755	Body	OpenSea
cg22488492	-0.0769142	1.20148e-05	0.011752	chr6	143833213	FUCA2	TSS200	S_Shore
cg08846959	-0.076738	0.000249586	0.0325396	chr2	10666713			Island
cg13570559	-0.0767341	0.000678026	0.0481383	chr22	26950172	TPST2;TPST2	5'UTR;5'UTR	OpenSea
cg08213608	-0.0765013	1.3738e-06	0.00654767	chr4	3748254			Island
cg24142353	-0.0764687	0.000433389	0.0406653	chr7	152686850			OpenSea
cg13764763	-0.076401	0.000148354	0.0270451	chr5	142785501	NR3C1;NR3C1;NR3C1;NR3C1	TSS1500;5'UTR;5'UTR;5'UTR	S_Shore
cg04545398	-0.0763063	0.000665193	0.0477698	chr10	105819003	COL17A1	Body	OpenSea
cg19777396	-0.0761503	0.000644861	0.0470831	chr14	104638520	KIF26A	Body	Island
cg21001457	-0.0761372	0.00010769	0.0242001	chr1	94286259			OpenSea
cg19295092	-0.0761012	2.20406e-05	0.0148568	chr1	8091735			OpenSea
cg01168962	-0.0760125	4.80383e-05	0.019085	chr16	88950197	CBFA2T3;CBFA2T3	Body;Body	Island
cg07657870	-0.0758637	0.0002683	0.0335328	chr5	170216047	GABRP;GABRP	Body;Body	OpenSea
cg15233611	-0.0758091	0.000245771	0.032349	chr12	122244660	SETD1B	Body	S_Shore
cg15444358	-0.0757213	9.53549e-05	0.0232759	chr14	102051071			S_Shore
cg17627898	-0.0756078	0.000352472	0.0374742	chr12	118782453	TAOK3	5'UTR	OpenSea
cg25703567	-0.0753613	9.22757e-05	0.0230974	chr6	52128822	MCM3	3'UTR	OpenSea
cg20128650	-0.0753304	0.00070822	0.0489297	chr19	49501551	RUVBL2	Body	OpenSea
cg01972009	-0.0752202	0.000301331	0.0352796	chr11	67273431	PITPNM1;PITPNM1	TSS1500;TSS1500	N_Shore
cg10855978	-0.0750016	0.000720656	0.0492398	chr8	23780241			OpenSea
cg09240045	-0.074923	0.000246759	0.0323985	chr1	30881227			OpenSea
cg14390141	-0.0748507	0.000651844	0.0473338	chr1	109734442	KIAA1324;KIAA1324;KIAA1324;KIAA1324	Body;Body;Body;Body	OpenSea
cg27281030	-0.0746467	0.000625028	0.0465166	chr19	54312881	NLRP12;NLRP12	Body;TSS1500	OpenSea
cg17061340	-0.074332	7.23711e-05	0.0213958	chr18	74692145	MBP;MBP;MBP;MBP;MBP	3'UTR;3'UTR;3'UTR;3'UTR;3'UTR	S_Shore
cg12165501	-0.0743251	0.000338264	0.0369781	chr2	80162781	CTNNA2;CTNNA2;CTNNA2;CTNNA2	Body;Body;Body;Body	OpenSea
cg25403442	-0.0743196	3.85836e-05	0.0177747	chr10	134810102			S_Shelf
cg13085403	-0.0741399	0.000177647	0.0287513	chr1	232901128			OpenSea
cg00283283	-0.074041	1.01371e-05	0.0112696	chr5	140891767	PCDHGB5;PCDHGC3;PCDHGA6;PCDHGB4;PCDHGA8;PCDHGA12;PCDHGB3;PCDHGA5;PCDHGA1;PCDHGA11;PCDHGA3;PCDHGA2;PCDHGB6;PCDHGA11;PCDHGC5;PCDHGA4;PCDHGB2;PCDHGA10;PCDHGC4;PCDHGB7;PCDHGA9;PCDHGC3;PCDHGB1;PCDHGA7	3'UTR;3'UTR;3'UTR;3'UTR;3'UTR;3'UTR;3'UTR;3'UTR;3'UTR;3'UTR;3'UTR;3'UTR;3'UTR;3'UTR;3'UTR;3'UTR;3'UTR;3'UTR;3'UTR;3'UTR;3'UTR;3'UTR;3'UTR;3'UTR	N_Shore
cg27447382	-0.073983	5.50484e-05	0.0197081	chr3	23804563			OpenSea
cg10546491	-0.0738728	0.000153419	0.0273718	chr5	132569124	FSTL4;FSTL4	ExonBnd;Body	OpenSea
cg21528710	-0.0738686	0.000667599	0.0478267	chr1	203477371	OPTC	3'UTR	OpenSea
cg10018254	-0.0738492	5.06752e-06	0.00894929	chr17	45330610	ITGB3	TSS1500	N_Shore
cg02208432	-0.0737543	0.000147925	0.0270307	chr11	76571458	ACER3	TSS1500	N_Shore
cg05080966	-0.073626	4.65527e-05	0.0188193	chr8	145549812	DGAT1	Body	N_Shore
cg23926235	-0.0736132	7.75386e-06	0.0103935	chr17	44024256	MAPT;MAPT;MAPT;MAPT;MAPT;MAPT;MAPT;MAPT	5'UTR;5'UTR;5'UTR;5'UTR;5'UTR;5'UTR;5'UTR;5'UTR	N_Shelf
cg24410387	-0.0736027	8.21476e-05	0.0222943	chr14	103041044			OpenSea
cg04061072	-0.0734658	2.75597e-05	0.015765	chr10	92811846	LINC00502	Body	OpenSea
cg20713639	-0.0734456	0.000582385	0.0453131	chr11	65185684			N_Shelf
cg11207455	-0.0734256	0.000109036	0.0243413	chr13	110775416			OpenSea
cg18226422	-0.0734079	4.66816e-05	0.0188328	chr19	19495652	GATAD2A	TSS1500	N_Shore
cg03803865	-0.073365	4.0195e-05	0.0179442	chr17	77492335	RBFOX3	5'UTR	OpenSea
cg27564187	-0.073327	1.24627e-05	0.0119691	chr2	201348246			OpenSea
cg13026773	-0.0732851	0.000180723	0.0289273	chr15	80986359	FAM108C1	TSS1500	N_Shore
cg00811535	-0.0732255	0.000285373	0.0344179	chr6	31587543	BAT2	TSS1500	N_Shore
cg08099115	-0.0732071	5.56395e-05	0.0197501	chr3	55649447	ERC2	3'UTR	OpenSea
cg08155325	-0.0731783	0.000409778	0.0395441	chr5	140857813	PCDHGA4;PCDHGA12;PCDHGA11;PCDHGA11;PCDHGA9;PCDHGA1;PCDHGB1;PCDHGB6;PCDHGC3;PCDHGB3;PCDHGB7;PCDHGA6;PCDHGA8;PCDHGA10;PCDHGA5;PCDHGB4;PCDHGA3;PCDHGA2;PCDHGA7;PCDHGB2;PCDHGB5;PCDHGC3;PCDHGC3	Body;Body;Body;Body;Body;Body;Body;Body;1stExon;Body;Body;Body;Body;Body;Body;Body;Body;Body;Body;Body;Body;1stExon;Body	N_Shore
cg02517497	-0.0731455	0.000170843	0.0284266	chr16	71572050	CHST4;CHST4	3'UTR;3'UTR	OpenSea
cg16003790	-0.0731345	3.45226e-05	0.0169749	chr1	205909935	SLC26A9;SLC26A9	5'UTR;5'UTR	OpenSea
cg10544797	-0.0730043	0.000377009	0.0383848	chr19	4625270			OpenSea
cg14560699	-0.0730011	0.00021988	0.030998	chr6	132987463			OpenSea
cg05232481	-0.0729899	3.80541e-05	0.017693	chr20	10534496	SLX4IP	Body	OpenSea
cg18272462	-0.0729187	9.08682e-08	0.0023344	chr18	46132240	CTIF;CTIF	5'UTR;5'UTR	OpenSea
cg20889479	-0.0728995	8.62445e-06	0.0107452	chr17	51269			OpenSea
cg16388657	-0.0728976	0.000370998	0.0381015	chr7	130718963	LINC-PINT;LINC-PINT;LINC-PINT;LINC-PINT;LINC-PINT;LINC-PINT;LINC-PINT;LINC-PINT	Body;Body;Body;Body;Body;Body;Body;Body	OpenSea
cg04141707	-0.0728763	0.000142465	0.0266165	chr14	61748498	TMEM30B;TMEM30B	1stExon;5'UTR	S_Shore
cg06213832	-0.0726279	5.9179e-05	0.0201893	chr10	25052292			OpenSea
cg15858416	-0.0725739	1.87748e-05	0.0141032	chr19	1688277			OpenSea
cg01256165	-0.0725626	3.99171e-05	0.0179377	chr20	62716606	OPRL1;C20orf201;OPRL1	5'UTR;TSS1500;5'UTR	N_Shore
cg20409587	-0.0725595	8.77644e-06	0.0107619	chr1	40838769	SMAP2	TSS1500	N_Shore
cg12154408	-0.0724444	0.000398528	0.0391579	chr10	5948508	FBXO18;FBXO18;FBXO18;FBXO18	Body;Body;Body;Body	OpenSea
cg04539935	-0.0724023	3.23465e-05	0.0167046	chr2	127815066	BIN1;BIN1;BIN1;BIN1;BIN1;BIN1;BIN1;BIN1;BIN1;BIN1;BIN1;BIN1;BIN1;BIN1	ExonBnd;ExonBnd;ExonBnd;ExonBnd;Body;Body;Body;Body;Body;Body;Body;Body;Body;Body	N_Shelf
cg22326754	-0.0723987	0.000139365	0.026382	chr16	10479507	ATF7IP2;ATF7IP2;ATF7IP2	TSS1500;TSS1500;TSS1500	N_Shore
cg06664486	-0.0723903	3.04825e-05	0.0164623	chr6	170379377			OpenSea
cg03604077	-0.0722878	2.2999e-05	0.0149998	chr13	70998575			OpenSea
cg08369068	-0.0722416	0.000196301	0.0299031	chr4	6451323	PPP2R2C;PPP2R2C;PPP2R2C	Body;Body;Body	OpenSea
cg23232755	-0.0719196	0.000380482	0.0385176	chr4	187186265	F11	TSS1500	OpenSea
cg01485039	-0.0718715	8.91831e-05	0.0228338	chr7	3192834	LOC100129603	Body	OpenSea
cg12642473	-0.0718347	2.29588e-05	0.0149998	chr8	144912486	PUF60;PUF60;PUF60;PUF60;PUF60;PUF60;PUF60;PUF60	TSS1500;TSS1500;TSS1500;TSS1500;TSS1500;TSS1500;TSS1500;TSS1500	S_Shore
cg02491938	-0.0718172	5.51722e-06	0.00931178	chr22	39545893	CBX7	Body	N_Shelf
cg11007665	-0.0718025	0.000418887	0.0400036	chr19	58570077	ZNF135;ZNF135;ZNF135;ZNF135;ZNF135;ZNF135;ZNF135	TSS1500;TSS1500;TSS1500;TSS1500;TSS1500;TSS1500;TSS1500	N_Shore
cg17405856	-0.0717939	0.000142122	0.0265836	chr7	112728016	GPR85;GPR85;GPR85	TSS1500;TSS200;TSS200	OpenSea
cg19811118	-0.0717629	0.00035105	0.0374251	chr20	43160245	PKIG;PKIG;PKIG	TSS200;TSS200;TSS200	N_Shore
cg16736841	-0.0717367	0.000315333	0.0358473	chr1	94132323	BCAR3;BCAR3;BCAR3	Body;Body;Body	OpenSea
cg15197838	-0.0717149	0.0005537	0.044396	chr9	130294392	FAM129B;FAM129B	Body;Body	OpenSea
cg12165471	-0.0716264	0.000291306	0.0347397	chr9	126687434	DENND1A;DENND1A	Body;Body	OpenSea
cg03129396	-0.0715841	8.59205e-06	0.0107259	chr13	113386019	ATP11A;ATP11A	Body;Body	S_Shelf
cg16263533	-0.0715467	3.35317e-05	0.016898	chr10	114438072	VTI1A	Body	OpenSea
cg06698714	-0.0714936	0.000152328	0.0272784	chr1	203061370			OpenSea
cg15407190	-0.0712451	1.56826e-05	0.0131133	chr9	116853875			OpenSea
cg08748308	-0.0711235	1.28389e-06	0.00654211	chr5	169695483	LCP2	Body	OpenSea
cg18173531	-0.0710906	0.000593167	0.0456126	chr12	3311759	TSPAN9;TSPAN9	Body;Body	S_Shore
cg12454169	-0.0710498	0.000208574	0.0304878	chr2	30669597	LCLAT1;LCLAT1	TSS1500;TSS1500	N_Shore
cg17273418	-0.0710166	0.000342843	0.0371697	chr2	30850181	LCLAT1;LCLAT1;LCLAT1;LCLAT1	Body;Body;Body;Body	OpenSea
cg24298263	-0.0709594	1.14527e-05	0.0117013	chr16	12637358	SNX29	Body	OpenSea
cg02510933	-0.0708696	5.55214e-05	0.0197322	chr2	30937476			OpenSea
cg13464955	-0.0708209	2.25245e-06	0.007704	chr10	132893429	TCERG1L-AS1;TCERG1L	TSS200;Body	Island
cg08643855	-0.0707846	0.000173776	0.0285952	chr10	1416142	ADARB2	Body	Island
cg24104060	-0.0707696	0.000349157	0.0373311	chr2	55127011	EML6	Body	OpenSea
cg10736906	-0.0707004	1.11461e-05	0.0115654	chr2	74701904	CCDC142	Body	S_Shore
cg10475564	-0.0706928	2.59036e-05	0.0154754	chr11	111789256	C11orf52;HSPB2-C11orf52	TSS1500;Body	OpenSea
cg17280284	-0.0706621	0.000501905	0.0430498	chr6	29414755			OpenSea
cg03605604	-0.0706326	0.000747358	0.0499355	chr17	11171298	SHISA6;SHISA6;SHISA6	Body;Body;Body	OpenSea
cg09211564	-0.0705567	0.000692944	0.0485069	chr3	124053570	KALRN;KALRN	Body;Body	OpenSea
cg18161904	-0.070521	0.000153607	0.027395	chr22	42978394	RRP7B	TSS1500	S_Shore
cg26282283	-0.0704564	0.000106514	0.0241186	chr7	2704368	TTYH3	3'UTR	S_Shelf
cg19184362	-0.0704357	6.36421e-06	0.00965712	chr12	125034431	NCOR2;NCOR2;NCOR2	5'UTR;5'UTR;5'UTR	OpenSea
cg10826702	-0.070405	0.000216746	0.0308426	chr10	1285425	ADARB2	Body	S_Shore
cg08967744	-0.0703799	3.61047e-06	0.00833479	chr20	61767039			OpenSea
cg05973317	-0.070264	2.1552e-06	0.00766297	chr8	142437236	PTP4A3;PTP4A3	Body;Body	Island
cg27021520	-0.0702499	6.87552e-05	0.0209541	chr3	33760473	CLASP2	TSS1500	S_Shore
cg16429725	-0.0701752	0.00035351	0.0375204	chr16	57798273	KIFC3;KIFC3;KIFC3	Body;Body;Body	S_Shelf
cg12465250	-0.0701541	0.000346607	0.0372966	chr6	163521043	PACRG;PACRG;PACRG	Body;Body;Body	Island
cg07539990	-0.0701313	5.00364e-06	0.0089351	chr5	176323009	HK3	Body	OpenSea
cg09078527	-0.07006	0.000450332	0.0413324	chr5	55772865			N_Shelf
cg07330438	-0.0700507	2.34968e-05	0.0151227	chr21	37258460			N_Shore
cg10586107	-0.0700078	3.87093e-05	0.0177747	chr1	20755534			OpenSea
cg10491847	-0.0699634	9.46977e-06	0.0110955	chr22	25364717			OpenSea
cg09898978	-0.0698667	1.01468e-06	0.00626974	chr15	57998371	GCOM1;GRINL1A;GRINL1A;GCOM1;GRINL1A	Body;TSS1500;TSS1500;Body;TSS1500	N_Shore
cg16443009	-0.0698623	0.000151543	0.0272425	chr7	75864075	SRRM3	5'UTR	N_Shore
cg16488065	-0.0698226	0.00035839	0.0377084	chr1	204656750			S_Shore
cg06483913	-0.069784	0.000449247	0.0412722	chr22	34246563	LARGE;LARGE	5'UTR;5'UTR	OpenSea
cg00271766	-0.0697253	2.13252e-06	0.00765841	chr22	33172767	SYN3;SYN3;SYN3	Body;Body;Body	OpenSea
cg09245115	-0.0696871	2.67718e-06	0.00778071	chr13	46709790	LCP1	Body	OpenSea
cg11661281	-0.0696459	0.000739533	0.0497267	chr11	57798863	OR6Q1;OR9Q1	1stExon;5'UTR	OpenSea
cg13964439	-0.0695789	0.000385456	0.0387391	chr9	90278260	DAPK1	Body	S_Shelf
cg09345786	-0.0695606	0.000173866	0.0285952	chr17	33913985	AP2B1;AP2B1	TSS1500;TSS1500	OpenSea
cg17206645	-0.0695196	2.97952e-05	0.0162765	chr12	31659434	DENND5B;DENND5B	Body;5'UTR	OpenSea
cg19854666	-0.0695033	1.25262e-06	0.00646517	chr10	134797312			OpenSea
cg22008020	-0.0694982	0.000340103	0.0370644	chr3	175140651	MIR548AY;NAALADL2	Body;Body	OpenSea
cg18482776	-0.0694857	0.000244592	0.0322416	chr11	70952015			OpenSea
cg15666302	-0.0694781	0.00012566	0.0253924	chr6	76069564	FILIP1;FILIP1;FILIP1	Body;Body;Body	OpenSea
cg13767625	-0.0693838	5.64082e-05	0.0199235	chr9	135848623			OpenSea
cg03323998	-0.0693533	2.73218e-05	0.0157225	chr9	138856398			S_Shelf
cg08049717	-0.0693523	0.000189747	0.0294874	chr3	134091412	AMOTL2	5'UTR	N_Shore
cg06626786	-0.0692517	6.13264e-05	0.0203108	chr21	36094858	NCRNA00160	TSS1500	OpenSea
cg11944195	-0.069232	2.32694e-06	0.007704	chr15	31765119			OpenSea
cg13292607	-0.0692188	0.000534709	0.0439523	chr10	126751950	CTBP2;CTBP2	5'UTR;5'UTR	OpenSea
cg25525348	-0.0691621	1.06553e-05	0.0113732	chr15	99066857			OpenSea
cg11563498	-0.0691598	5.12788e-05	0.0193006	chr15	78002917	LINGO1;LINGO1;LINGO1;LINGO1;LINGO1;LINGO1;LINGO1;LINGO1	5'UTR;5'UTR;5'UTR;5'UTR;5'UTR;5'UTR;5'UTR;5'UTR	OpenSea
cg23479410	-0.0690808	3.18661e-05	0.01663	chr15	63233142			OpenSea
cg26017868	-0.0690785	0.000116149	0.0247867	chr19	31907326			OpenSea
cg11714195	-0.0689903	5.341e-07	0.00491128	chr8	103107572	NCALD;NCALD;NCALD;NCALD;NCALD;NCALD;NCALD	5'UTR;5'UTR;5'UTR;5'UTR;5'UTR;5'UTR;5'UTR	OpenSea
cg05590755	-0.0689476	4.85739e-05	0.0191519	chr1	23855149	E2F2	Body	N_Shore
cg06837068	-0.0689466	0.000103434	0.023957	chr10	1602622	ADARB2	Body	OpenSea
cg04399565	-0.0689085	9.82992e-05	0.0235236	chr16	24856162	SLC5A11	TSS1500	OpenSea
cg21622200	-0.0688481	0.00051734	0.0434239	chr4	40721554			OpenSea
cg04181002	-0.0687926	0.000100712	0.0237122	chr17	40984524	PSME3;PSME3;PSME3;PSME3	TSS1500;TSS1500;TSS1500;TSS1500	N_Shore
cg16481192	-0.0687631	0.000582828	0.0453299	chr10	9953714			OpenSea
cg24186915	-0.0687322	0.000119777	0.0250383	chr10	134838134			S_Shelf
cg04912349	-0.0686807	6.18393e-05	0.0203427	chr11	120764449	GRIK4;GRIK4;GRIK4	Body;Body;Body	OpenSea
cg02920934	-0.0686427	4.25142e-07	0.00469728	chr2	232551801			OpenSea
cg00598693	-0.0686254	0.00017299	0.0285693	chr2	10261684	RRM2;RRM2	TSS1500;TSS1500	S_Shore
cg05563385	-0.0685971	0.000549521	0.0442781	chr10	72820017			OpenSea
cg23463310	-0.068571	0.000161056	0.0278112	chr11	65188784	NEAT1	TSS1500	N_Shore
cg13973849	-0.0685486	2.8209e-05	0.0159598	chr9	138657014	KCNT1	Body	N_Shelf
cg17024944	-0.068449	8.74252e-05	0.0227448	chr6	74443302	CD109;CD109;CD109	Body;Body;Body	OpenSea
cg06901759	-0.0683767	6.62062e-05	0.0207219	chr20	47001709			Island
cg27473406	-0.0682691	0.000131681	0.0258834	chr17	63119899			S_Shore
cg12212784	-0.0682654	9.2672e-06	0.011016	chr9	92208378			OpenSea
cg15077873	-0.0682522	0.000120609	0.0250737	chr11	33691032	C11orf41	3'UTR	OpenSea
cg26470175	-0.0682034	3.13788e-06	0.00792923	chr8	126540934			OpenSea
cg01367929	-0.0681834	2.30332e-05	0.0149998	chr6	169117811			OpenSea
cg12420118	-0.0681614	4.60866e-05	0.0188193	chr6	138836115	NHSL1	Body	OpenSea
cg04167260	-0.0681595	1.64918e-06	0.00675745	chr2	23569953			OpenSea
cg27155243	-0.0681002	0.000509185	0.0431818	chr4	185115452	ENPP6	Body	OpenSea
cg17429129	-0.0680886	2.04145e-05	0.0143891	chr17	2775096	RAP1GAP2;RAP1GAP2	Body;Body	OpenSea
cg17185495	-0.068033	2.82059e-05	0.0159598	chr7	29162153	CPVL;CPVL	5'UTR;5'UTR	OpenSea
cg03140770	-0.0679834	0.000438361	0.0408388	chr8	64314578			OpenSea
cg05742863	-0.0679223	0.000418752	0.0400036	chr22	45809319	SMC1B;RIBC2	Body;TSS1500	Island
cg07153164	-0.0679221	0.00026796	0.0335259	chr20	55297253			OpenSea
cg22974678	-0.0678475	5.77804e-05	0.0200461	chr16	67055544			OpenSea
cg08549335	-0.067827	0.000400282	0.0392115	chr7	30387954	ZNRF2	Body	OpenSea
cg25899154	-0.067782	7.78776e-06	0.010401	chr11	72897143			OpenSea
cg16577947	-0.0677295	4.79889e-06	0.00882584	chr6	168977235	SMOC2;SMOC2	Body;Body	S_Shelf
cg19876649	-0.0677185	0.000212334	0.0306745	chr18	3220273	MYOM1;MYOM1	TSS200;TSS200	OpenSea
cg01858828	-0.0676951	1.2761e-05	0.0120341	chr6	14921628			OpenSea
cg08081757	-0.0676842	2.78257e-06	0.00784298	chr22	31274238	OSBP2;OSBP2;OSBP2;OSBP2;OSBP2	Body;Body;Body;Body;Body	OpenSea
cg09529336	-0.0676738	4.83755e-05	0.0191271	chr19	53547398	ERVV-2	TSS1500	OpenSea
cg10834480	-0.0675783	1.8023e-05	0.0138772	chr6	111928234	TRAF3IP2;TRAF3IP2;TRAF3IP2	TSS1500;TSS1500;TSS1500	OpenSea
cg06917998	-0.0675571	0.000159135	0.0277234	chr14	73269031	DPF3	Body	OpenSea
cg09368832	-0.0675282	5.42578e-05	0.0196675	chr17	9146934	NTN1	3'UTR	S_Shelf
cg19852660	-0.0674509	0.000273538	0.0337582	chr11	2846681	KCNQ1;KCNQ1	Body;Body	OpenSea
cg06187156	-0.0674375	4.25978e-05	0.0183315	chr4	7649055	SORCS2	Body	S_Shore
cg23480628	-0.0674279	0.000471391	0.0419608	chr2	44997314	CAMKMT	Body	OpenSea
cg26617030	-0.067408	0.000160029	0.0277713	chr1	27611001	WDTC1;WDTC1	Body;Body	OpenSea
cg27261002	-0.0673581	0.00054746	0.0442753	chr3	185656255	TRA2B	TSS1500	S_Shore
cg19938199	-0.0672788	6.60182e-05	0.0207219	chr15	63233164			OpenSea
cg14169370	-0.067208	0.000580624	0.0452368	chr7	140920463	TMEM178B	Body	OpenSea
cg00620190	-0.0671916	0.00029707	0.0350817	chr6	26240307	HIST1H4F	TSS1500	N_Shore
cg19884492	-0.0671837	5.77827e-05	0.0200461	chr3	176512428			OpenSea
cg22027865	-0.0671514	0.000354939	0.0375823	chr8	77147679			OpenSea
cg11907426	-0.0671513	0.000397573	0.0391144	chr16	89685181	DPEP1	5'UTR	OpenSea
cg08775122	-0.0670953	1.25715e-05	0.0119959	chr22	35238990			OpenSea
cg02087304	-0.0670937	3.30245e-05	0.0167638	chr3	194818558	XXYLT1;XXYLT1	Body;Body	OpenSea
cg06178875	-0.0670904	0.000487641	0.0425888	chr9	127040375	NEK6;NEK6;NEK6;NEK6	Body;5'UTR;5'UTR;5'UTR	OpenSea
cg14667235	-0.0670873	5.60829e-05	0.0198612	chr7	76026648	ZP3;SRCRB4D	TSS200;Body	N_Shore
cg10642800	-0.067049	0.000499323	0.0429519	chr17	36559216	SOCS7	3'UTR	OpenSea
cg13542368	-0.067009	0.000446319	0.0411078	chr10	95049539			OpenSea
cg04398526	-0.0669935	7.82628e-05	0.0218272	chr16	1035197	SOX8	Body	Island
cg11846905	-0.0669931	0.000294041	0.034927	chr12	86342281			OpenSea
cg06343806	-0.0669282	6.21556e-05	0.0203505	chr7	73294234			OpenSea
cg06185577	-0.0668552	5.28321e-05	0.0194941	chr11	68960238			OpenSea
cg15270350	-0.0668528	4.55499e-05	0.0188193	chr17	76215886	BIRC5;BIRC5;EPR1;BIRC5	Body;Body;Body;Body	OpenSea
cg07810763	-0.066821	0.000531038	0.0438535	chr9	34553973	CNTFR;CNTFR;CNTFR	Body;Body;Body	OpenSea
cg06787912	-0.0667906	3.63806e-05	0.0173345	chr21	35553467	C21orf82;C21orf82	Body;Body	OpenSea
cg02912281	-0.0667866	3.36872e-06	0.00816663	chr1	9436271			OpenSea
cg02078710	-0.0667774	0.000517617	0.043438	chr14	59066094			OpenSea
cg17557984	-0.0667485	1.56098e-05	0.0131081	chr11	45837681			OpenSea
cg17175900	-0.0667484	7.3009e-05	0.0214641	chr8	143309437	TSNARE1	3'UTR	OpenSea
cg13329723	-0.0667408	0.000638723	0.0469318	chr10	118084243	C10orf96	5'UTR	OpenSea
cg24365215	-0.0667407	0.000438454	0.0408388	chr20	61315208			Island
cg21016666	-0.0667031	0.000110369	0.0244168	chr5	6765681			OpenSea
cg09847295	-0.0666732	0.000389452	0.0388191	chr1	213081007			OpenSea
cg09094290	-0.0666293	1.59177e-05	0.0131335	chr8	22527561	BIN3	TSS1500	S_Shore
cg23167506	-0.0665961	0.000142606	0.0266165	chr7	1303302			OpenSea
cg01965027	-0.0665938	4.98853e-05	0.0192167	chr11	14334382	RRAS2;RRAS2;RRAS2;RRAS2	Body;Body;5'UTR;5'UTR	OpenSea
cg11202846	-0.0665863	0.000275442	0.0338122	chr3	173819453	NLGN1	Body	OpenSea
cg16926302	-0.0665515	2.6719e-05	0.015554	chr1	77411902	ST6GALNAC5	Body	OpenSea
cg12349874	-0.06654	7.14643e-05	0.0212414	chr10	62643202	RHOBTB1;RHOBTB1;RHOBTB1;RHOBTB1	Body;Body;Body;Body	OpenSea
cg12848571	-0.066501	2.14206e-05	0.0147221	chr14	69123989			OpenSea
cg01313764	-0.0664597	7.78624e-05	0.0218141	chr1	15400100	KAZN	Body	OpenSea
cg16451872	-0.0664573	0.00024457	0.0322416	chr15	25684818	UBE3A	TSS1500	S_Shore
cg21684411	-0.0664531	9.80166e-05	0.0234911	chr6	31431573	HCP5	3'UTR	OpenSea
cg01877565	-0.0664436	0.00012069	0.0250737	chr7	129414746	MIR183;MIR96	Body;TSS200	N_Shelf
cg11080430	-0.0664275	0.00029151	0.0347553	chr17	16557885	ZNF624	TSS1500	S_Shore
cg11964349	-0.0662998	0.000572475	0.0449883	chr1	243652623	SDCCAG8;AKT3	Body;3'UTR	Island
cg03728674	-0.0662343	0.00035286	0.0374742	chr16	88485656			OpenSea
cg04773529	-0.0662115	7.51487e-05	0.0216489	chr3	188225542	LPP;LPP;LPP	Body;Body;Body	OpenSea
cg19066876	-0.0661425	4.20878e-05	0.01821	chr2	202228537			OpenSea
cg01216876	-0.066128	0.000256022	0.0328852	chr15	99416807	IGF1R;IGF1R	Body;Body	OpenSea
cg02053451	-0.0660733	4.30632e-05	0.0184228	chr2	47922605			OpenSea
cg17968257	-0.0660716	9.37004e-05	0.0231874	chr10	81369580	SFTPA1;SFTPA1;SFTPA1;SFTPA1;SFTPA1;SFTPA1	TSS1500;TSS1500;TSS1500;TSS1500;TSS1500;TSS1500	OpenSea
cg22066168	-0.0660704	0.000416918	0.0399061	chr8	142468636	MROH5;MROH5;MROH5	Body;Body;Body	OpenSea
cg13072717	-0.0660447	0.000123844	0.0253175	chr3	186743989	ST6GAL1;ST6GAL1;ST6GAL1	5'UTR;5'UTR;5'UTR	OpenSea
cg03789038	-0.0659917	0.000369842	0.0380722	chr15	44963278	PATL2	Body	OpenSea
cg15643133	-0.0659821	0.000738002	0.0496827	chr22	32870045	FBXO7;FBXO7;FBXO7	TSS1500;TSS1500;TSS1500	N_Shore
cg13672375	-0.0659681	4.46288e-05	0.0187123	chr9	100981825	TBC1D2;TBC1D2;TBC1D2	Body;Body;Body	OpenSea
cg14614117	-0.0659662	3.1213e-05	0.0165477	chr7	22697076	LOC401312	Body	OpenSea
cg06159181	-0.0659333	4.68894e-06	0.00882008	chr11	70072977			OpenSea
cg16870057	-0.0658969	9.42781e-05	0.0232311	chr15	63139955			OpenSea
cg09397113	-0.0658968	8.75965e-06	0.0107619	chr4	7444972	SORCS2	Body	OpenSea
cg17021648	-0.0658588	0.000253933	0.0327763	chr7	155017991			OpenSea
cg17983064	-0.0658222	4.62764e-05	0.0188193	chr5	131396357	IL3;IL3	1stExon;5'UTR	OpenSea
cg13984578	-0.0658094	0.000479697	0.0423014	chr2	64073014	UGP2;UGP2	5'UTR;Body	OpenSea
cg06777477	-0.0658056	0.000207273	0.0304088	chr15	74822406			OpenSea
cg06646218	-0.0657797	0.000672833	0.0479952	chr3	59165920			OpenSea
cg05044843	-0.0657511	1.7765e-05	0.013758	chr18	11822039	GNAL;GNAL;GNAL	Body;Body;Body	Island
cg00707326	-0.0656671	0.00043114	0.0405399	chr19	1181892			OpenSea
cg02887530	-0.0656358	7.0607e-05	0.021165	chr10	1609383	ADARB2	Body	OpenSea
cg12625508	-0.0656098	0.000625243	0.0465166	chr3	53290482	TKT;TKT;TKT;TKT	TSS1500;TSS1500;TSS1500;TSS1500	S_Shore
cg18037376	-0.0656075	7.12009e-06	0.00996634	chr10	134004552	DPYSL4	Body	S_Shelf
cg23925586	-0.0655903	1.13917e-05	0.0117013	chr8	30298682	RBPMS;RBPMS;RBPMS;RBPMS	Body;Body;Body;Body	OpenSea
cg08016231	-0.0655698	0.000127461	0.0255229	chr4	8087178	ABLIM2;ABLIM2;ABLIM2;ABLIM2;ABLIM2;ABLIM2;ABLIM2	Body;Body;Body;Body;Body;Body;Body	Island
cg27312173	-0.0655534	3.07591e-05	0.0165261	chr8	87670219	CNGB3	Body	OpenSea
cg24091191	-0.065513	0.000171495	0.0284818	chr16	12533868	SNX29	Body	OpenSea
cg02652361	-0.0655118	0.000164118	0.0280911	chr11	65263917	MALAT1	TSS1500	N_Shore
cg22632294	-0.0654731	4.58568e-06	0.00879577	chr2	18821401			OpenSea
cg13105234	-0.0654144	4.70523e-05	0.0189076	chr4	1550473			N_Shelf
cg25636075	-0.0653255	9.07673e-05	0.0229318	chr3	185217761	TMEM41A	TSS1500	S_Shore
cg24699021	-0.0653128	5.15436e-05	0.0193363	chr5	172305986	ERGIC1	Body	OpenSea
cg13699963	-0.0652992	0.000115795	0.0247749	chr17	71548861	SDK2	Body	OpenSea
cg03126992	-0.0652759	7.22672e-05	0.0213788	chr2	45871489			S_Shore
cg10631515	-0.0652673	0.000663924	0.0477301	chr10	52167630	SGMS1	5'UTR	OpenSea
cg08134671	-0.0652344	0.000311254	0.0357251	chr19	2542837	GNG7	5'UTR	N_Shore
cg17152854	-0.0652325	0.000204008	0.030229	chr2	70933761	ADD2;ADD2;ADD2;ADD2;ADD2	5'UTR;5'UTR;5'UTR;5'UTR;Body	S_Shore
cg22940575	-0.0652038	5.36026e-05	0.0195631	chr20	61926191	COL20A1	5'UTR	N_Shore
cg06845408	-0.0651978	0.000400623	0.0392119	chr12	121300455	SPPL3	Body	OpenSea
cg22211154	-0.0651594	4.80863e-05	0.019085	chr15	76304796	NRG4	TSS200	OpenSea
cg05223396	-0.0651505	0.000156478	0.0275697	chr5	171830155	SH3PXD2B	Body	OpenSea
cg11329090	-0.0651367	5.15155e-05	0.0193363	chr8	144552452	ZC3H3	Body	N_Shore
cg21784169	-0.0650948	2.52931e-05	0.0153497	chr14	65651398			OpenSea
cg25670567	-0.0650112	5.41451e-05	0.0196445	chr12	132694774	GALNT9	Body	N_Shore
cg24819607	-0.0650068	0.000135772	0.0261398	chr7	134233823	AKR1B15	TSS200	OpenSea
cg22371370	-0.0649693	6.11797e-06	0.00959685	chr2	237150873	ASB18	Body	OpenSea
cg08395488	-0.0649643	0.000200856	0.0300129	chr4	6277630	WFS1;WFS1	5'UTR;5'UTR	OpenSea
cg13745632	-0.0649318	0.000351816	0.0374508	chr10	50507003	C10orf71;C10orf71	TSS200;TSS200	OpenSea
cg14386867	-0.0648018	0.000566962	0.044805	chr9	140086051			S_Shelf
cg21641210	-0.0647577	9.4728e-06	0.0110955	chr3	72314480			OpenSea
cg18049099	-0.0647416	1.10384e-06	0.00644578	chr12	124832556	NCOR2;NCOR2	Body;Body	S_Shore
cg22581506	-0.0646947	0.00021087	0.0306226	chr5	169830672	CTD-2270F17.1;KCNIP1	Body;Body	OpenSea
cg11805489	-0.0646879	0.000264374	0.0332808	chr1	225662460			N_Shore
cg11274077	-0.0646552	0.000465648	0.0418001	chr15	71927186	THSD4;THSD4	Body;Body	OpenSea
cg26537640	-0.0645097	0.000624005	0.0464876	chr1	160642715			OpenSea
cg15137474	-0.0644256	1.59361e-05	0.0131335	chr22	39162643			OpenSea
cg08282428	-0.0644147	0.000129687	0.0257259	chr4	155702411	RBM46	TSS200	Island
cg10062465	-0.0644034	0.000251287	0.03263	chr3	10995587			OpenSea
cg01695532	-0.0643852	5.01315e-05	0.0192167	chr2	37190024	STRN	Body	N_Shelf
cg23401601	-0.064362	0.000365961	0.0379557	chr13	100578634			OpenSea
cg22779330	-0.0642955	5.69768e-05	0.0199891	chr11	69061911	MYEOV;MYEOV	5'UTR;1stExon	OpenSea
cg27203924	-0.0642555	0.000123775	0.0253175	chr3	64627542	ADAMTS9	Body	OpenSea
cg21939979	-0.0642431	1.45424e-05	0.012841	chr11	119894748			OpenSea
cg16497493	-0.0642397	1.05457e-05	0.0113732	chr21	34671520			OpenSea
cg03693099	-0.0642284	1.33603e-05	0.0122768	chr9	135936901	CEL	TSS1500	OpenSea
cg24368372	-0.0642057	0.000214297	0.0307237	chr11	111319429			OpenSea
cg09883745	-0.0641999	2.46995e-05	0.0152467	chr3	40086528	MYRIP	Body	OpenSea
cg23266785	-0.0641856	0.000255398	0.032863	chr10	21716891			OpenSea
cg25957222	-0.0641637	7.07983e-06	0.00996634	chr5	159188721			OpenSea
cg20103311	-0.0641578	0.000118962	0.0249584	chr19	51506888	KLK9	Body	S_Shore
cg17416636	-0.0641488	3.90224e-05	0.0177919	chr4	6383997	PPP2R2C;PPP2R2C;PPP2R2C;PPP2R2C;PPP2R2C	TSS1500;Body;Body;Body;Body	S_Shelf
cg13553455	-0.0641308	4.19107e-05	0.0181922	chr10	105846002	COL17A1	TSS1500	OpenSea
cg23382356	-0.0641027	0.000226919	0.0313283	chr19	46313304	RSPH6A	Body	OpenSea
cg10929210	-0.0640698	0.00017778	0.0287607	chr2	84743279	DNAH6	TSS1500	N_Shore
cg02918862	-0.0640189	9.11442e-05	0.02295	chr8	142573005			OpenSea
cg15112803	-0.063954	0.000298187	0.0351377	chr19	8403395	KANK3	5'UTR	S_Shelf
cg02735906	-0.063946	3.46413e-06	0.00823679	chr20	60427821	CDH4;CDH4;CDH4;CDH4;CDH4;CDH4	ExonBnd;ExonBnd;ExonBnd;Body;Body;Body	OpenSea
cg10956860	-0.0639368	2.09024e-05	0.0145153	chr5	32175561	GOLPH3	TSS1500	S_Shore
cg11323106	-0.0639081	0.000181066	0.0289361	chr3	188490680	LPP;LPP;LPP	Body;Body;Body	OpenSea
cg08247806	-0.0639033	5.90552e-05	0.0201775	chr21	44596364			S_Shelf
cg06857263	-0.0638611	0.000705975	0.0488862	chr19	47260556	FKRP;FKRP	3'UTR;3'UTR	S_Shore
cg21851956	-0.0638433	0.000538579	0.0440746	chr7	6586786	GRID2IP	Body	N_Shelf
cg00942746	-0.0638351	2.25774e-05	0.014952	chr3	70803051			OpenSea
cg17367836	-0.0638228	3.97369e-05	0.0179345	chr4	7716106	SORCS2	Body	OpenSea
cg26734247	-0.0638225	0.000262097	0.0331874	chr1	9477650			OpenSea
cg00534540	-0.0638126	1.91193e-05	0.0141615	chr7	157586789	PTPRN2;PTPRN2;PTPRN2	Body;Body;Body	Island
cg02887458	-0.0637944	0.000609693	0.0461253	chr19	19495540	GATAD2A	TSS1500	N_Shore
cg27201843	-0.0637768	6.27313e-05	0.0203922	chr19	17638031	FAM129C;FAM129C	Body;Body	OpenSea
cg00742963	-0.0637753	5.82259e-05	0.0200973	chr8	22721575	PEBP4	Body	N_Shore
cg09789279	-0.063775	2.48166e-05	0.0152529	chr3	134576329	EPHB1	Body	OpenSea
cg16793553	-0.0637631	0.000470053	0.0419317	chr5	7399015	ADCY2	Body	S_Shore
cg12731836	-0.0637437	0.000343219	0.0371953	chr10	30318683	KIAA1462	Body	OpenSea
cg06683411	-0.0637359	0.000263501	0.0332484	chr4	118693455			OpenSea
cg24603001	-0.0637323	6.61254e-05	0.0207219	chr3	41549988	ULK4	Body	OpenSea
cg18742782	-0.0636612	9.82478e-07	0.00625789	chr20	39274896			OpenSea
cg22749810	-0.0636584	8.05412e-06	0.0104023	chr17	78237389	RNF213;RNF213	5'UTR;5'UTR	S_Shelf
cg19007499	-0.0636469	0.000257306	0.0329352	chr12	117846705			OpenSea
cg21425519	-0.0636121	0.000549856	0.0442781	chr11	64160276			OpenSea
cg15113110	-0.0635754	1.23129e-06	0.00646419	chr12	5724577	ANO2;ANO2	Body;Body	OpenSea
cg00815091	-0.0635568	0.000556684	0.0444974	chr1	55464045	BSND	TSS1500	S_Shore
cg24508472	-0.0635455	0.000157288	0.0275824	chr17	42942421	EFTUD2;EFTUD2;EFTUD2;EFTUD2;EFTUD2;EFTUD2;EFTUD2;EFTUD2	ExonBnd;ExonBnd;ExonBnd;ExonBnd;Body;Body;Body;Body	OpenSea
cg04379181	-0.0635221	7.01583e-06	0.00996634	chr16	56075536			OpenSea
cg08133327	-0.0635127	0.00068165	0.0482128	chr7	1746752			OpenSea
cg03072343	-0.0634946	0.00027231	0.0337501	chr1	52082245	OSBPL9;OSBPL9;OSBPL9;OSBPL9;OSBPL9	TSS1500;TSS1500;TSS1500;TSS1500;TSS1500	OpenSea
cg13918689	-0.0634827	0.000284726	0.0344027	chr20	31560052			OpenSea
cg04523558	-0.0634689	0.000437227	0.0408195	chr12	12736011			OpenSea
cg03143830	-0.0634287	0.000222279	0.0311097	chr20	8790045	PLCB1;PLCB1	3'UTR;Body	OpenSea
cg09655571	-0.0634284	0.000110816	0.0244168	chr16	10926303			OpenSea
cg04442417	-0.063405	2.08941e-05	0.0145153	chr20	62191507	PRIC285;PRIC285	Body;Body	Island
cg17291157	-0.0633672	7.1182e-06	0.00996634	chr11	2482284	KCNQ1;KCNQ1	TSS1500;Body	OpenSea
cg09856295	-0.0633587	0.000289623	0.0346241	chr15	42500843	VPS39	TSS1500	S_Shore
cg04541343	-0.0633133	1.27637e-05	0.0120341	chr10	72108256	LRRC20;LRRC20;LRRC20;LRRC20;LRRC20;LRRC20;LRRC20;LRRC20;LRRC20	5'UTR;Body;Body;Body;Body;Body;Body;Body;Body	OpenSea
cg06661680	-0.0633091	0.00034898	0.0373311	chr1	229938355			OpenSea
cg15829826	-0.0632423	0.000212411	0.0306745	chr11	65153860	FRMD8	TSS200	Island
cg08113665	-0.0632098	0.000129013	0.0256945	chr2	567376			OpenSea
cg10336309	-0.0631638	2.40907e-06	0.00773301	chr3	16481756	RFTN1	Body	OpenSea
cg23536353	-0.0631633	6.56502e-06	0.00971977	chr10	99688234	CRTAC1;CRTAC1	Body;Body	OpenSea
cg23783196	-0.063132	0.000683184	0.0482561	chr10	3215874	PITRM1;PITRM1;PITRM1	TSS1500;TSS1500;TSS1500	S_Shore
cg11031869	-0.0631116	8.13885e-05	0.0222112	chr7	99291510			OpenSea
cg20672264	-0.0631016	1.30126e-05	0.012133	chr13	61660030			OpenSea
cg08484383	-0.0630696	0.000547898	0.0442753	chr15	80528019	LINC01314	Body	OpenSea
cg21681320	-0.0630691	0.00017689	0.0286921	chr1	3011044	PRDM16;PRDM16	Body;Body	OpenSea
cg11159599	-0.0630578	0.000194968	0.0298175	chr8	21670198			OpenSea
cg12440152	-0.0630463	0.000538042	0.0440658	chr20	61003859	RBBP8NL	TSS1500	OpenSea
cg12552700	-0.0629945	0.000475185	0.042155	chr16	68623445			OpenSea
cg15240102	-0.0629762	2.29156e-05	0.0149998	chr8	1311483			Island
cg16712481	-0.0629675	3.14814e-06	0.00792923	chr16	60556955			OpenSea
cg15803803	-0.0629074	0.000126743	0.0254742	chr15	86290704	AKAP13;AKAP13;AKAP13	3'UTR;3'UTR;3'UTR	OpenSea
cg09600665	-0.062888	0.000113091	0.024605	chr3	179692373	PEX5L;PEX5L;PEX5L;PEX5L;PEX5L;PEX5L;PEX5L;PEX5L	TSS1500;TSS1500;TSS1500;Body;Body;Body;Body;Body	OpenSea
cg02273125	-0.0628775	0.000481827	0.0424087	chr10	62635304	RHOBTB1;RHOBTB1;RHOBTB1;RHOBTB1	Body;Body;Body;Body	OpenSea
cg07934434	-0.0628731	5.47639e-05	0.0197065	chr10	87898692	GRID1	Body	OpenSea
cg18056635	-0.062826	0.000654799	0.0474236	chr4	6561002	PPP2R2C	5'UTR	N_Shelf
cg08377477	-0.0628133	2.08626e-05	0.0145153	chr1	110358863			OpenSea
cg12813711	-0.0628009	1.35353e-06	0.00654767	chr2	8395195			OpenSea
cg02899903	-0.0627969	1.31415e-05	0.0121828	chr10	3216063	PITRM1	TSS1500	S_Shore
cg10072269	-0.0627833	0.000444152	0.0410635	chr6	43061834	PTK7;PTK7;PTK7;PTK7;PTK7;PTK7;PTK7	Body;Body;Body;Body;Body;Body;Body	OpenSea
cg16215387	-0.0627513	0.00018726	0.0293134	chr7	1407471			N_Shore
cg15511261	-0.0627194	0.000141793	0.0265779	chr5	176233553			N_Shelf
cg14276659	-0.0626296	5.76993e-06	0.00951744	chr8	5024480			OpenSea
cg03178543	-0.0626234	8.10928e-05	0.0221717	chr3	178577488	KCNMB2-AS1;KCNMB2-AS1	Body;Body	OpenSea
cg15391397	-0.0626049	9.26823e-05	0.0231262	chr17	63097656	LOC100507002	Body	S_Shore
cg15360665	-0.0625247	1.17231e-05	0.011752	chr16	3006598			OpenSea
cg08614508	-0.0625231	0.000640393	0.0469412	chr21	44202776			OpenSea
cg17526952	-0.0625189	5.27125e-05	0.0194714	chr6	36643854			N_Shelf
cg10327932	-0.0625063	1.23627e-06	0.00646419	chr3	22904179			OpenSea
cg15844800	-0.0624563	0.000469584	0.0418992	chr17	43916233			OpenSea
cg17904035	-0.0624538	1.30901e-05	0.0121828	chr16	17353016	XYLT1	Body	OpenSea
cg16940646	-0.0624457	0.00011417	0.024688	chr17	43137559	NMT1;DCAKD;DCAKD	TSS1500;5'UTR;5'UTR	N_Shore
cg11997544	-0.0624445	3.60275e-05	0.0172587	chr8	41050984			OpenSea
cg22936990	-0.0624248	0.000594177	0.045637	chr5	143505292			OpenSea
cg05286615	-0.062424	0.000106161	0.0240976	chr16	13957149			OpenSea
cg17123632	-0.062423	0.000433782	0.0406799	chr7	51333074	COBL;COBL;COBL	Body;Body;Body	OpenSea
cg00460795	-0.0624204	0.000124557	0.0253229	chr2	119998072	STEAP3;STEAP3;STEAP3	Body;5'UTR;5'UTR	OpenSea
cg05240871	-0.0623583	2.74494e-05	0.0157442	chr19	2318700			N_Shelf
cg12169910	-0.0623312	0.000251003	0.0326167	chr10	124741357	PSTK	Body	S_Shore
cg08051321	-0.0622966	0.000366067	0.0379557	chr2	169998746	LRP2	Body	OpenSea
cg03095758	-0.0622755	0.000364678	0.0379233	chr1	235018931			OpenSea
cg14276125	-0.0622508	8.03017e-06	0.0104023	chr11	67052759	ADRBK1	Body	Island
cg13538006	-0.0622506	0.000277578	0.0339235	chr9	95897313	NINJ1	TSS1500	S_Shore
cg13841602	-0.0622364	2.39655e-05	0.0152119	chr16	85399223			OpenSea
cg23530108	-0.0622302	2.73324e-05	0.0157225	chr21	33355646	HUNK	Body	OpenSea
cg19312742	-0.0621914	0.000174865	0.0285952	chr2	150015617	LYPD6B	Body	OpenSea
cg13696359	-0.0621879	0.00067337	0.0480165	chr6	14285466	LINC01108;LINC01108	Body;Body	OpenSea
cg08640904	-0.0621817	8.41242e-05	0.0224712	chr19	47288915	SLC1A5;SLC1A5;SLC1A5	5'UTR;TSS1500;Body	N_Shore
cg20662985	-0.06218	0.000158849	0.027704	chr7	151829534			S_Shore
cg14618476	-0.0621418	0.000673581	0.0480182	chr16	4039181	ADCY9	Body	OpenSea
cg24045378	-0.0621376	5.86513e-05	0.0201027	chr1	3062497	PRDM16;PRDM16	Body;Body	S_Shelf
cg01296114	-0.0621181	6.03805e-05	0.0203066	chr1	228117785	WNT9A	Body	OpenSea
cg09460681	-0.0621166	0.000173168	0.0285756	chr5	148742440	PCYOX1L;PCYOX1L;PCYOX1L	Body;Body;Body	OpenSea
cg12083700	-0.0620841	0.000579244	0.0451874	chr15	89255194			OpenSea
cg24245397	-0.0620717	0.000335201	0.0368202	chr10	71097507	HK1;HK1;HK1;HK1;HK1	Body;Body;Body;Body;Body	OpenSea
cg16702024	-0.0620663	3.71397e-06	0.00837959	chr11	9781130	LOC440028;SBF2-AS1	TSS200;Body	S_Shore
cg26672511	-0.0620584	2.97031e-05	0.0162765	chr1	19908625			OpenSea
cg13021445	-0.0620582	4.19066e-05	0.0181922	chr1	159902388	IGSF9;IGSF9	Body;Body	S_Shelf
cg23221090	-0.0620249	8.83208e-06	0.0107619	chr10	64892741	NRBF2	TSS1500	N_Shore
cg15352569	-0.0620049	1.85809e-06	0.00721588	chr5	112657498	MCC	Body	OpenSea
cg12194653	-0.0619985	0.000155571	0.0275044	chr17	40951079	CNTD1;CNTD1;COA3	5'UTR;1stExon;TSS1500	S_Shore
cg00667403	-0.0619827	1.86544e-05	0.0140635	chr2	172488042			OpenSea
cg10737524	-0.0619817	0.000299468	0.0351719	chr3	138582532			OpenSea
cg00877938	-0.0619549	0.000645329	0.0470916	chr4	8692828			N_Shore
cg11498345	-0.0619213	0.000113884	0.024688	chr16	81271267	BCO1	TSS1500	OpenSea
cg11312740	-0.0619038	4.60411e-05	0.0188193	chr7	134050431			OpenSea
cg19554257	-0.0619036	3.46891e-06	0.00823679	chr12	116996931	MAP1LC3B2	TSS1500	OpenSea
cg11464189	-0.0618532	0.000182204	0.0289841	chr11	74950775	TPBGL	TSS1500	N_Shore
cg11421872	-0.0618496	0.000115416	0.0247749	chr1	68961495	DEPDC1-AS1;DEPDC1;DEPDC1	TSS1500;Body;Body	N_Shore
cg02549980	-0.061838	0.000272142	0.0337489	chr15	92840315			OpenSea
cg00001874	-0.0617927	0.000410397	0.0395517	chr10	69990588	ATOH7;ATOH7	1stExon;3'UTR	N_Shore
cg04037707	-0.06177	0.000106562	0.0241215	chr7	154704915			N_Shore
cg02662281	-0.0617452	0.000116061	0.0247855	chr8	140846669	TRAPPC9;TRAPPC9	Body;Body	OpenSea
cg27538901	-0.061709	5.10426e-05	0.0192796	chr8	128962723	PVT1	Body	OpenSea
cg06082596	-0.061683	3.17239e-05	0.0166264	chr3	9089102	SRGAP3;SRGAP3	Body;Body	OpenSea
cg13669432	-0.0616345	0.000213769	0.0306994	chr9	126943462			OpenSea
cg26284855	-0.0616097	3.00861e-05	0.0163623	chr11	62462668	BSCL2;BSCL2;HNRNPUL2-BSCL2;BSCL2;BSCL2;BSCL2	Body;Body;Body;Body;Body;Body	OpenSea
cg17523945	-0.061588	5.55211e-05	0.0197322	chr19	46732351	IGFL1	TSS1500	OpenSea
cg25038476	-0.0615654	0.000109115	0.0243425	chr8	41763066			OpenSea
cg10670376	-0.0615577	8.72682e-05	0.0227261	chr5	142432538	ARHGAP26;ARHGAP26	Body;Body	OpenSea
cg10742204	-0.061555	7.87221e-05	0.0218731	chr9	138712631	CAMSAP1	Body	S_Shore
cg10498564	-0.061554	2.53163e-07	0.00438883	chr20	19963294	RIN2;RIN2	Body;Body	OpenSea
cg24550099	-0.0615448	7.63793e-05	0.0217189	chr2	217468286	LINC01280	Body	OpenSea
cg25700699	-0.0615423	1.43225e-06	0.00654767	chr17	32185775	ASIC2	Body	OpenSea
cg00847453	-0.0615342	0.000615085	0.046271	chr6	110720501	DDO;DDO	Body;Body	N_Shore
cg06169110	-0.0615331	2.2424e-05	0.0149475	chr19	1046615	ABCA7	Body	Island
cg05374463	-0.0614883	0.000311834	0.0357409	chr15	76195522	FBXO22;FBXO22	TSS1500;TSS1500	N_Shore
cg03771939	-0.061473	0.000126298	0.0254614	chr10	96161916	TBC1D12	TSS1500	N_Shore
cg13413247	-0.0614661	4.69668e-06	0.00882008	chr7	2107220	MAD1L1;MAD1L1;MAD1L1	Body;Body;Body	Island
cg04013994	-0.0614384	0.000588724	0.0454935	chr2	817595			OpenSea
cg24505973	-0.0613624	0.000202454	0.0301577	chr12	52761885	KRT85	TSS1500	S_Shore
cg22820108	-0.0613621	0.000110249	0.0244168	chr12	125003218	NCOR2;NCOR2	5'UTR;5'UTR	Island
cg02735829	-0.0613537	3.90123e-06	0.00850966	chr5	180167566	OR2Y1	TSS1500	OpenSea
cg13896818	-0.0613495	0.000615793	0.0462783	chr3	32863733	TRIM71	Body	S_Shore
cg12675852	-0.0613457	0.000268795	0.0335576	chr4	7627003	SORCS2	Body	OpenSea
cg13446404	-0.0613366	0.000338261	0.0369781	chr3	46640523			OpenSea
cg23172712	-0.0612992	0.000210064	0.0305781	chr6	134589516	SGK1	Body	OpenSea
cg26518727	-0.0612626	8.2076e-05	0.0222943	chr16	81908322	PLCG2	Body	OpenSea
cg06524553	-0.0612604	1.9824e-05	0.0143005	chr15	53039155			OpenSea
cg15195495	-0.0612536	0.000184533	0.0291696	chr19	681420	FSTL3	Body	Island
cg27405732	-0.0612073	9.38941e-05	0.0231882	chr16	10346223			Island
cg20065005	-0.0611888	0.000678571	0.0481392	chr1	16712408	C1orf144;C1orf144	Body;Body	OpenSea
cg18693576	-0.0611741	0.000122871	0.025282	chr16	12638924	SNX29	Body	OpenSea
cg08414340	-0.061174	0.00023798	0.0319007	chr1	22870047			OpenSea
cg01560293	-0.0611733	5.03275e-05	0.0192505	chr16	84873824	CRISPLD2	Body	OpenSea
cg09985043	-0.0611616	5.37827e-05	0.019593	chr17	56297005	MKS1;MKS1	TSS1500;TSS200	S_Shore
cg09369521	-0.0611604	0.000130549	0.0257771	chr14	74608625	LIN52	Body	OpenSea
cg10037068	-0.0611582	2.29837e-06	0.007704	chr2	175500072	WIPF1;WIPF1	5'UTR;TSS1500	OpenSea
cg26633712	-0.0611406	0.000616829	0.0462883	chr18	4040744	DLGAP1;DLGAP1	5'UTR;5'UTR	OpenSea
cg05363081	-0.0611394	0.000392485	0.0389709	chr10	133508442			Island
cg06126721	-0.0611381	0.000467147	0.041824	chr17	1478065	SLC43A2	3'UTR	Island
cg08733317	-0.0611296	3.90032e-05	0.0177919	chr4	1695031	SLBP;SLBP;SLBP	3'UTR;3'UTR;3'UTR	OpenSea
cg04021497	-0.0611285	0.000301808	0.0352838	chr1	24307291	SFRS13A;SFRS13A	TSS1500;TSS1500	S_Shore
cg09550323	-0.0610597	0.000333596	0.0367701	chr19	42873824	MEGF8	Body	Island
cg26765196	-0.0609985	3.43382e-05	0.0169691	chr21	44041338			S_Shelf
cg26098598	-0.060997	4.36209e-06	0.00875588	chr1	25435604			OpenSea
cg21782748	-0.0609897	0.000348721	0.0373311	chr3	38865284			OpenSea
cg24310722	-0.0609835	4.36809e-06	0.00875588	chr19	47019524			S_Shelf
cg02329193	-0.0609546	2.93874e-07	0.0046098	chr16	29196472			N_Shore
cg23352621	-0.0609444	0.000138625	0.0263379	chr1	42108703	HIVEP3;HIVEP3	5'UTR;5'UTR	OpenSea
cg01889493	-0.0608958	1.88454e-05	0.0141143	chr7	134119623			OpenSea
cg11866756	-0.0607744	3.54331e-05	0.0171548	chr20	24898631			N_Shore
cg04042367	-0.0607649	0.000716845	0.0491454	chr2	85466219	TCF7L1	Body	OpenSea
cg06040127	-0.0607628	1.35167e-05	0.0123441	chr12	121439440	HNF1A;HNF1A	3'UTR;3'UTR	OpenSea
cg07191524	-0.0607419	3.29888e-05	0.0167638	chr16	1077624			Island
cg23399011	-0.06072	0.000275012	0.0337961	chr17	10742274	PIRT	TSS1500	OpenSea
cg04763018	-0.060718	7.49049e-05	0.021605	chr1	40292568			OpenSea
cg14514578	-0.0607171	0.00054989	0.0442781	chr17	71571688	SDK2	Body	OpenSea
cg05438960	-0.060704	0.000491806	0.0427612	chr17	62360021			OpenSea
cg04006143	-0.0606804	0.000532662	0.0438858	chr4	140217312	NDUFC1	TSS1500	S_Shore
cg19782446	-0.0606726	9.26132e-05	0.0231245	chr17	27921665	ANKRD13B	Body	S_Shore
cg05835969	-0.0606377	0.000614707	0.0462622	chr10	595105	DIP2C	Body	OpenSea
cg14677503	-0.060604	0.000206944	0.0303857	chr22	46164154	ATXN10;ATXN10	Body;Body	OpenSea
cg09620929	-0.0606018	0.000223359	0.0311519	chr7	151490744	PRKAG2;PRKAG2	5'UTR;Body	OpenSea
cg20803587	-0.0605631	0.00037289	0.0381767	chr17	80793932	ZNF750;TBCD	5'UTR;Body	S_Shelf
cg09434667	-0.0605629	0.000511341	0.0432385	chr15	67078890			OpenSea
cg13483634	-0.0605541	0.000262943	0.033242	chr18	11512984			OpenSea
cg03833097	-0.0605399	0.000343493	0.0372111	chr5	159903998			OpenSea
cg05421149	-0.0604907	0.000129274	0.0257077	chr16	943038	LMF1	Body	N_Shelf
cg07640406	-0.0604814	0.000260419	0.0331007	chr11	2558029	KCNQ1;KCNQ1	Body;Body	S_Shelf
cg15227994	-0.0604751	0.000171862	0.0284859	chr10	85951128			N_Shelf
cg15993311	-0.060465	6.25568e-05	0.0203523	chr22	51014507	CPT1B;CPT1B;CPT1B;CPT1B;CPT1B;CPT1B;CHKB-CPT1B	Body;Body;Body;Body;Body;Body;Body	N_Shore
cg27144766	-0.0604647	0.00028365	0.0343533	chr5	150604977	CCDC69	TSS1500	S_Shore
cg10896594	-0.0604593	0.000137309	0.0262542	chr8	833183			S_Shore
cg00685795	-0.0604512	0.000385777	0.0387454	chr17	40713781	COASY;COASY;COASY;COASY;COASY	TSS1500;TSS1500;TSS1500;TSS1500;TSS1500	N_Shore
cg00367424	-0.0604363	2.44763e-05	0.0152406	chr11	1673835	HCCA2	Body	Island
cg13053608	-0.060423	4.69506e-06	0.00882008	chr17	40345673	GHDC;GHDC;GHDC;GHDC	5'UTR;Body;5'UTR;5'UTR	OpenSea
cg10922232	-0.060407	7.56352e-05	0.0216692	chr17	73238491	GGA3;GGA3	Body;Body	OpenSea
cg07275648	-0.0604045	0.000358415	0.0377084	chr3	148804790	HLTF;HLTF	TSS1500;TSS1500	S_Shore
cg00197649	-0.0603635	9.33519e-06	0.0110284	chr2	69777228	AAK1	Body	OpenSea
cg19691505	-0.0603597	0.00062143	0.0464393	chr7	4175336	SDK1;SDK1	Body;Body	OpenSea
cg04844693	-0.0603339	0.000181886	0.0289775	chr1	29240554	EPB41;EPB41;EPB41;EPB41;EPB41;EPB41	5'UTR;5'UTR;5'UTR;TSS1500;5'UTR;5'UTR	N_Shore
cg17487439	-0.0603291	6.12133e-05	0.0203108	chr2	47302995	TTC7A	3'UTR	OpenSea
cg21167201	-0.0603213	1.33663e-05	0.0122768	chr3	124277912	KALRN	Body	OpenSea
cg00779216	-0.0602904	6.17644e-06	0.00962593	chr2	238280726	COL6A3;COL6A3;COL6A3;COL6A3;COL6A3	Body;Body;Body;Body;Body	Island
cg04923441	-0.0602889	9.19423e-05	0.0230432	chr4	527766	PIGG;PIGG	Body;Body	N_Shore
cg23532061	-0.0602849	0.000307214	0.0355452	chr15	81471622			OpenSea
cg18717967	-0.0602666	0.000365716	0.0379557	chr8	8182747	PRAGMIN	Body	OpenSea
cg12364136	-0.0602649	1.37735e-05	0.012493	chr7	158331217	PTPRN2;PTPRN2;PTPRN2	Body;Body;Body	OpenSea
cg03690469	-0.0602399	0.000158057	0.0276686	chr9	137544870	COL5A1;COL5A1	Body;Body	OpenSea
cg07091102	-0.0602192	0.000306269	0.0354941	chr1	94385022			OpenSea
cg03043709	-0.0602042	6.59804e-07	0.00544737	chr7	2046920	MAD1L1;MAD1L1;MAD1L1	Body;Body;Body	S_Shelf
cg18447587	-0.0601843	2.94849e-05	0.0162676	chr2	64627858			OpenSea
cg16121554	-0.0601741	9.7674e-06	0.0111839	chr5	149978069			OpenSea
cg08478914	-0.06017	0.000214505	0.0307425	chr11	68839802	TPCN2	Body	OpenSea
cg18165289	-0.0601645	2.45122e-05	0.0152406	chr5	167150273	TENM2	Body	OpenSea
cg03825552	-0.0601421	0.000643632	0.0470523	chr15	75227809	COX5A	Body	N_Shore
cg13823413	-0.0601265	0.000148075	0.0270395	chr22	37256055	NCF4;NCF4	TSS1500;TSS1500	S_Shelf
cg09180634	-0.0601148	0.00013722	0.0262496	chr2	1095477	SNTG2	Body	OpenSea
cg19277350	-0.0601073	0.000356552	0.0376508	chr6	16592662	ATXN1;ATXN1	5'UTR;5'UTR	OpenSea
cg26716103	-0.0601002	3.3931e-05	0.016955	chr10	81020830	ZMIZ1	Body	OpenSea
cg24228670	-0.0600996	8.71923e-05	0.0227212	chr7	101379578			OpenSea
cg09679292	-0.0600944	8.21542e-05	0.0222943	chr7	43233971	HECW1;HECW1	5'UTR;5'UTR	OpenSea
cg00639522	-0.0600752	0.000159564	0.0277465	chr20	44847150	CDH22	Body	OpenSea
cg23352157	-0.0600746	5.58113e-07	0.00507377	chr7	3025689	CARD11	5'UTR	OpenSea
cg16571543	-0.0600491	0.000100587	0.0237024	chr15	74504657			OpenSea
cg21752578	-0.0600393	2.89495e-05	0.0161202	chr13	51742569			OpenSea
cg19770169	-0.0600351	0.000638031	0.0469226	chr2	41071821			OpenSea
cg03841098	-0.0600118	6.22235e-05	0.0203505	chr16	86082998			OpenSea
cg06739523	-0.0600096	0.000353774	0.0375204	chr1	147039036	BCL9	5'UTR	OpenSea
cg03238482	-0.0600011	1.07482e-05	0.0113732	chr17	75418673	SEPT9;SEPT9;SEPT9;SEPT9;SEPT9;SEPT9;SEPT9	Body;Body;Body;Body;Body;Body;Body	OpenSea
cg18447506	-0.0599602	0.000112682	0.0246032	chr9	134398299	POMT1;POMT1;POMT1;POMT1;POMT1	Body;Body;Body;Body;Body	OpenSea
cg05058955	-0.0599505	0.000142908	0.0266348	chr15	67293564			OpenSea
cg05582724	-0.0599464	9.56104e-05	0.0232759	chr16	68542665			N_Shore
cg08110500	-0.0599389	0.000140717	0.0264879	chr12	2114042	DCP1B	TSS1500	S_Shore
cg21219607	-0.0599028	0.00052565	0.0436966	chr3	122334108	PARP15;PARP15;PARP15;PARP15	TSS1500;TSS1500;Body;Body	OpenSea
cg02147952	-0.0598833	0.000160019	0.0277713	chr10	104478447	SFXN2	5'UTR	S_Shelf
cg00121676	-0.0598726	0.000351148	0.0374251	chr12	55154054			OpenSea
cg03333718	-0.059864	0.000463207	0.0417343	chr12	58334492	XRCC6BP1	TSS1500	OpenSea
cg09740920	-0.0598506	0.000724933	0.0493414	chr20	50123930	NFATC2;NFATC2;NFATC2;NFATC2;NFATC2;NFATC2;NFATC2;NFATC2	Body;Body;Body;Body;Body;Body;Body;Body	OpenSea
cg26898455	-0.0598478	5.18313e-05	0.0193475	chr16	30507620	ITGAL;ITGAL;ITGAL;ITGAL	ExonBnd;ExonBnd;Body;Body	OpenSea
cg14902389	-0.0598473	1.82936e-05	0.0139199	chr2	99342685	MGAT4A	Body	OpenSea
cg02012721	-0.0598449	0.000632896	0.0467372	chr5	142197168	ARHGAP26;ARHGAP26	Body;Body	OpenSea
cg26617734	-0.0598437	1.91859e-06	0.00727177	chr9	34979547	PHF24	3'UTR	OpenSea
cg14509299	-0.0598385	0.000609448	0.0461253	chr9	36489476			S_Shore
cg08007241	-0.0598347	7.10207e-06	0.00996634	chr10	134449938	INPP5A	Body	OpenSea
cg11677533	-0.0598193	7.12706e-06	0.00996634	chr1	70828047	HHLA3;HHLA3;HHLA3;HHLA3	Body;Body;Body;Body	OpenSea
cg26296752	-0.0598157	0.000287319	0.0345312	chr15	48338885			OpenSea
cg18360755	-0.059804	0.000323122	0.0363213	chr2	65251475			OpenSea
cg10588020	-0.0598009	6.1234e-05	0.0203108	chr16	10929270			OpenSea
cg09758790	-0.0597981	7.73189e-05	0.0217855	chr10	85923679			OpenSea
cg27462398	-0.05978	9.90269e-05	0.0235919	chr1	86174642	ZNHIT6;ZNHIT6	TSS1500;TSS1500	S_Shore
cg00944067	-0.0597757	5.75354e-05	0.0200396	chr7	37129597	ELMO1;ELMO1;ELMO1	Body;Body;Body	OpenSea
cg21917089	-0.0597696	0.000529235	0.0437991	chr7	37394560	ELMO1;ELMO1;ELMO1	TSS1500;5'UTR;5'UTR	OpenSea
cg02420966	-0.0597508	0.000411997	0.0396438	chr3	131236968			OpenSea
cg06024453	-0.0597379	6.19178e-05	0.0203427	chr9	137972245	OLFM1;OLFM1	Body;Body	OpenSea
cg27418851	-0.0597071	0.000507236	0.0431518	chr10	54531653	MBL2	TSS200	OpenSea
cg16628217	-0.0597064	3.00367e-06	0.00792638	chr4	165299373	MARCH1	5'UTR	OpenSea
cg15836785	-0.059699	0.000385108	0.0387391	chr16	4190839			OpenSea
cg24598084	-0.0596897	0.000138845	0.0263545	chr16	46916834	GPT2	TSS1500	N_Shore
cg05481163	-0.0596893	6.62399e-05	0.0207219	chr10	2756728			OpenSea
cg11418177	-0.059673	0.000280062	0.0341299	chr4	142636072	IL15;IL15	5'UTR;5'UTR	OpenSea
cg08743675	-0.0596635	0.000159377	0.027742	chr16	71431077			OpenSea
cg10325933	-0.0596632	0.000255722	0.0328639	chr1	23074675	EPHB2;EPHB2;EPHB2;EPHB2	Body;Body;Body;Body	OpenSea
cg04596060	-0.0596565	0.000649995	0.0472467	chr12	114404600	RBM19;RBM19;RBM19	TSS1500;TSS1500;TSS1500	S_Shore
cg08787664	-0.0596499	0.000723655	0.0493206	chr8	105354522	TM7SF4	5'UTR	OpenSea
cg17078629	-0.0596147	0.000653478	0.0473751	chr3	187419942	RTP2;RTP2	5'UTR;1stExon	S_Shelf
cg26003222	-0.0596125	0.000169033	0.0283967	chr17	75347770	SEPT9;SEPT9;SEPT9	5'UTR;Body;Body	OpenSea
cg05782202	-0.0595881	0.000354923	0.0375823	chr16	62112415			OpenSea
cg01197478	-0.0595775	0.000697808	0.0486432	chr17	63569743			OpenSea
cg17473914	-0.0595285	0.000593116	0.0456126	chr17	43971149	MAPT;MAPT;MAPT;MAPT;MAPT;MAPT;MAPT;MAPT;MAPT-AS1	TSS1500;TSS1500;TSS1500;TSS1500;TSS1500;TSS1500;TSS1500;TSS1500;Body	N_Shore
cg12778403	-0.0595242	0.000471277	0.0419608	chr2	25874567	DTNB;DTNB;DTNB;DTNB;DTNB;DTNB;DTNB;DTNB	TSS1500;Body;Body;Body;Body;Body;Body;Body	OpenSea
cg13061317	-0.0595054	2.97598e-05	0.0162765	chr9	134545713	RAPGEF1;RAPGEF1;RAPGEF1	Body;Body;Body	OpenSea
cg09465142	-0.0594854	8.90248e-05	0.0228123	chr20	50109375	NFATC2;NFATC2;NFATC2	Body;Body;Body	Island
cg05047713	-0.0594681	3.54437e-05	0.0171548	chr15	90704022			OpenSea
cg12632353	-0.0594488	2.68336e-06	0.00778071	chr11	66774374			OpenSea
cg05904364	-0.0594374	0.000160587	0.0278044	chr2	20650792			S_Shelf
cg15687869	-0.0594337	7.11685e-05	0.0212168	chr8	1411921			OpenSea
cg03485840	-0.059423	0.000204077	0.0302338	chr9	6328386	TPD52L3;TPD52L3;TPD52L3;TPD52L3;TPD52L3;TPD52L3	5'UTR;1stExon;1stExon;5'UTR;1stExon;5'UTR	OpenSea
cg06203970	-0.0594183	5.78848e-05	0.0200586	chr2	217658337			OpenSea
cg00995797	-0.0594115	8.50509e-05	0.0225525	chr20	33463466	ACSS2;ACSS2;ACSS2	5'UTR;TSS1500;TSS1500	N_Shore
cg14350923	-0.0594063	0.000553209	0.0443894	chr2	15047150			OpenSea
cg14744511	-0.0593987	0.00028012	0.0341299	chr5	138523299	SIL1;SIL1	5'UTR;5'UTR	OpenSea
cg15896978	-0.0593694	6.6387e-05	0.0207219	chr11	116709264	APOA1	TSS1500	S_Shelf
cg00449728	-0.0593466	3.19302e-05	0.01663	chr18	32561817	MAPRE2;MAPRE2	5'UTR;Body	S_Shelf
cg06862049	-0.0593395	0.000682991	0.0482561	chr19	49001890	LMTK3	Body	Island
cg12798977	-0.0593376	1.66402e-06	0.00675745	chr15	101255928			OpenSea
cg06867072	-0.0593292	0.000156718	0.0275697	chr13	113370714	ATP11A;ATP11A	Body;Body	OpenSea
cg11863863	-0.0593062	0.000115521	0.0247749	chr17	75706410			OpenSea
cg00431327	-0.0593037	3.12489e-06	0.00792923	chr20	55616057			OpenSea
cg20734996	-0.0592908	0.000684991	0.0483027	chr17	7234027	NEURL4;NEURL4	TSS1500;TSS1500	S_Shore
cg05770909	-0.0592893	1.39794e-05	0.0126029	chr12	131493506	ADGRD1	Body	OpenSea
cg02927249	-0.0592879	0.000457011	0.0415321	chr5	147266517			OpenSea
cg06453407	-0.0592832	7.42869e-05	0.0215507	chr20	56573507			OpenSea
cg03883405	-0.0592793	2.75986e-05	0.0157706	chr1	230029753			OpenSea
cg03907855	-0.0592717	7.93486e-05	0.0219575	chr8	1106401			Island
cg24767891	-0.0592546	0.000236452	0.0317909	chr9	33467151	NOL6;NOL6	Body;Body	OpenSea
cg17827767	-0.0592497	0.000396879	0.0391047	chr10	86001154	LRIT1	1stExon	S_Shelf
cg05684859	-0.059247	0.000360487	0.0377692	chr2	21618087			OpenSea
cg01178861	-0.0592415	6.37848e-05	0.0205375	chr8	145622099	CPSF1	Body	N_Shore
cg02558780	-0.0592243	0.000116466	0.0247988	chr14	51377990	PYGL;PYGL	Body;Body	OpenSea
cg12085846	-0.0592187	0.000121132	0.0251052	chr8	141367899	TRAPPC9;TRAPPC9	Body;Body	OpenSea
cg01352450	-0.059206	0.000355715	0.0376369	chr6	166957312	RPS6KA2;RPS6KA2	Body;Body	OpenSea
cg06090867	-0.0592036	0.000626817	0.0465647	chr1	20511782	UBXN10	TSS1500	N_Shore
cg18544809	-0.0592033	2.46281e-05	0.0152406	chr4	6380812	PPP2R2C;PPP2R2C	Body;Body	S_Shore
cg00266968	-0.0591732	6.78898e-05	0.0208994	chr7	2041505	MAD1L1;MAD1L1;MAD1L1	Body;Body;Body	N_Shelf
cg08480098	-0.0591435	0.000145985	0.0268851	chr1	156906550	ARHGEF11;MIR765;ARHGEF11	Body;TSS1500;Body	OpenSea
cg08305879	-0.0591386	1.7137e-06	0.00678695	chr8	2127340			N_Shelf
cg03058631	-0.0591124	3.60295e-06	0.00833479	chr21	42515573	LINC00323	Body	OpenSea
cg19381792	-0.0591112	0.000148992	0.0270711	chr12	131526494	GPR133	Body	N_Shelf
cg07268831	-0.0590971	0.000562461	0.044662	chr1	203256204	LINC01353;LINC01353	TSS1500;TSS200	OpenSea
cg25529035	-0.0590789	0.000121754	0.0251753	chr8	102305623			OpenSea
cg25090994	-0.0590789	0.000105511	0.0240549	chr2	233404477	CHRNG	1stExon	OpenSea
cg16298882	-0.0590568	0.000210095	0.0305781	chr1	95124061	LINC01057	Body	OpenSea
cg25097241	-0.0590263	8.89199e-06	0.0107619	chr3	139000407			OpenSea
cg03034855	-0.0590194	0.000701439	0.0487239	chr10	82115885	DYDC1;DYDC1;DYDC2;DYDC2;DYDC2;DYDC2;DYDC2	5'UTR;5'UTR;TSS1500;TSS1500;Body;Body;Body	N_Shore
cg17434577	-0.0589688	6.05168e-06	0.00957494	chr17	78644766	RPTOR;RPTOR	Body;Body	OpenSea
cg07666998	-0.0589563	9.421e-05	0.0232311	chr4	8254585			OpenSea
cg17316874	-0.0589397	0.000472897	0.0420307	chr12	123478048	PITPNM2;PITPNM2	Body;Body	N_Shelf
cg18847227	-0.0589297	6.20523e-05	0.0203505	chr3	4509268	SUMF1;SUMF1;SUMF1	TSS1500;TSS1500;TSS1500	S_Shore
cg14376791	-0.0589023	5.25731e-05	0.0194714	chr12	14667040	PLBD1	Body	OpenSea
cg18770149	-0.0588494	0.000740186	0.0497421	chr1	149903180	MTMR11;MTMR11	Body;Body	S_Shelf
cg20114856	-0.0588457	1.65418e-05	0.0133536	chr3	141549509			OpenSea
cg22389308	-0.0588388	2.51009e-05	0.0153375	chr2	42252064			OpenSea
cg09650548	-0.0587971	0.000277166	0.0339065	chr1	226987254			OpenSea
cg15703486	-0.0587946	1.82357e-05	0.0139199	chr12	80450227			OpenSea
cg04041283	-0.0587915	6.35159e-05	0.0205056	chr8	1414952			OpenSea
cg21853625	-0.0587565	0.000255538	0.032863	chr10	85962834	CDHR1;CDHR1	Body;Body	OpenSea
cg08501334	-0.0587513	2.37223e-05	0.0151677	chr14	104549459			N_Shelf
cg10754002	-0.0586939	0.000623693	0.0464824	chr2	121276805			N_Shelf
cg14187895	-0.0586837	0.000584394	0.0453899	chr17	37843818	ERBB2;PGAP3	TSS1500;Body	N_Shore
cg12358814	-0.0586643	0.000709415	0.048957	chr1	62731770	KANK4	Body	OpenSea
cg27537972	-0.058661	6.63347e-05	0.0207219	chr12	98738197			OpenSea
cg06005993	-0.0586207	0.000263693	0.0332484	chr7	142746839			OpenSea
cg16134070	-0.0586044	0.000639043	0.0469362	chr1	20492604	PLA2G2C	Body	OpenSea
cg14639588	-0.0585825	8.67812e-05	0.0227208	chr21	44938199			OpenSea
cg08628580	-0.0585474	0.000347111	0.0373095	chr11	58954091	DTX4	Body	OpenSea
cg12163216	-0.0585371	3.11617e-05	0.0165477	chr1	203134622	ADORA1;ADORA1	Body;Body	OpenSea
cg06093044	-0.0585191	0.000143353	0.0266404	chr7	81059556			OpenSea
cg01879562	-0.0585054	0.000439305	0.0408705	chr8	11403516	BLK	Body	OpenSea
cg15992347	-0.0585051	0.000184643	0.0291754	chr11	85565475	CCDC83	TSS1500	N_Shore
cg25004471	-0.0584912	0.000485052	0.042517	chr3	16091065			OpenSea
cg04149916	-0.0584746	0.000549077	0.0442781	chr6	31939319	STK19;STK19;DOM3Z;STK19	TSS1500;TSS1500;Body;Body	N_Shore
cg02912007	-0.0584679	0.000115603	0.0247749	chr16	10671982	EMP2	5'UTR	N_Shore
cg07335248	-0.0584286	7.58334e-05	0.0216692	chr11	18096120			OpenSea
cg07648221	-0.0584235	0.000199671	0.0299376	chr22	24627669	GGT5;GGT5;GGT5;GGT5;GGT5	Body;Body;Body;Body;Body	OpenSea
cg18186324	-0.0584141	5.43151e-06	0.00923842	chr21	35572129			N_Shelf
cg25809059	-0.0584058	8.60848e-05	0.0226614	chr15	90581649	ZNF710	5'UTR	OpenSea
cg17305275	-0.0584057	2.15139e-05	0.0147487	chr11	2746675	KCNQ1;KCNQ1	Body;Body	OpenSea
cg25955692	-0.058405	0.000585614	0.0454196	chr8	1462903	DLGAP2	5'UTR	OpenSea
cg04076817	-0.0583727	0.000101785	0.023783	chr16	71571613	CHST4;CHST4	Body;Body	OpenSea
cg00727310	-0.0583609	0.000466348	0.041803	chr2	227662704	IRS1	1stExon	Island
cg13544012	-0.0583593	0.000172316	0.0285291	chr9	135709670	C9orf98	Body	OpenSea
cg21018887	-0.0583563	0.000197866	0.0299149	chr17	8857715	PIK3R5;PIK3R5;PIK3R5;PIK3R5;PIK3R5	5'UTR;5'UTR;5'UTR;5'UTR;5'UTR	OpenSea
cg14150640	-0.0583553	0.000108604	0.0242963	chr11	126525773	LOC101929427;LOC101929427;KIRREL3;KIRREL3;KIRREL3	TSS1500;Body;Body;Body;Body	OpenSea
cg18179494	-0.0583503	0.00020758	0.0304175	chr4	148471995			OpenSea
cg10022067	-0.0583399	0.000201789	0.0301011	chr20	43024748	HNF4A-AS1;HNF4A;HNF4A;HNF4A;HNF4A;HNF4A;HNF4A	TSS1500;Body;Body;Body;Body;Body;Body	OpenSea
cg18026479	-0.0583293	0.000190308	0.0295056	chr2	174222196	CDCA7;CDCA7	Body;Body	S_Shore
cg07523894	-0.0582984	7.94189e-06	0.0104023	chr2	217721114			OpenSea
cg02589576	-0.0582825	0.00031041	0.0356743	chr1	201344793	TNNT2;TNNT2;TNNT2;TNNT2	5'UTR;5'UTR;5'UTR;5'UTR	OpenSea
cg21101841	-0.0582787	0.00018284	0.0290396	chr5	14781368	ANKH	Body	OpenSea
cg22514682	-0.0582568	0.000242183	0.0321305	chr19	35837636	CD22	3'UTR	OpenSea
cg03207391	-0.0582494	0.000348468	0.0373311	chr19	18497201	GDF15	1stExon	Island
cg21464363	-0.0582346	0.00025939	0.0330767	chr19	13905584	ZSWIM4	TSS1500	N_Shore
cg21243455	-0.0582265	0.00068339	0.0482664	chr3	156807552	LINC00881;LINC00880	TSS200;Body	S_Shore
cg10407469	-0.0582174	0.000626294	0.0465436	chr7	144550836			OpenSea
cg08335944	-0.058168	0.000199513	0.0299376	chr11	72141506	CLPB;CLPB;CLPB;CLPB	Body;Body;Body;Body	N_Shelf
cg17188169	-0.0581666	3.93862e-07	0.00469728	chr6	74104388	DDX43;DDX43	1stExon;5'UTR	N_Shore
cg16855604	-0.0581619	4.90967e-05	0.019216	chr9	26746480			OpenSea
cg16613120	-0.0581261	6.63955e-05	0.0207219	chr6	154704524			OpenSea
cg01171844	-0.0581197	5.49573e-05	0.0197065	chr12	23738797	SOX5;SOX5;SOX5	TSS1500;Body;Body	OpenSea
cg02207895	-0.0581098	5.23343e-05	0.0194101	chr7	131277028			OpenSea
cg17625633	-0.0581087	0.000191256	0.0295891	chr17	75591828			OpenSea
cg11587191	-0.0581064	2.17814e-05	0.0148047	chr1	3382237	ARHGEF16	Body	OpenSea
cg03734611	-0.0580969	3.03695e-05	0.0164446	chr1	6741190	DNAJC11	Body	OpenSea
cg15258754	-0.0580921	0.000188498	0.0294168	chr16	87584651			Island
cg18611898	-0.0580829	0.000641388	0.0469887	chr1	160806845	CD244;CD244;CD244	Body;Body;Body	OpenSea
cg13351430	-0.058027	0.000141908	0.0265836	chr1	6615170	NOL9;TAS1R1;TAS1R1	TSS1500;TSS200;TSS200	S_Shore
cg00019678	-0.0580044	1.57246e-05	0.0131133	chr12	110154229	C12orf34	5'UTR	S_Shore
cg22022010	-0.057999	9.38079e-05	0.0231874	chr21	45844718	TRPM2;TRPM2;TRPM2;TRPM2;TRPM2-AS	ExonBnd;ExonBnd;Body;Body;Body	N_Shore
cg18932806	-0.0579973	0.00024973	0.0325435	chr16	84314731			OpenSea
cg16532510	-0.0579892	0.000114368	0.024688	chr7	21909708	DNAH11	Body	OpenSea
cg18018562	-0.0579789	6.29639e-06	0.00963122	chr10	133980672	JAKMIP3	3'UTR	OpenSea
cg02249904	-0.0579614	0.00037841	0.0384521	chr2	99548581	KIAA1211L	5'UTR	N_Shelf
cg01145544	-0.0579567	5.1182e-05	0.0193006	chr21	46889296	COL18A1;COL18A1;COL18A1	Body;Body;Body	N_Shore
cg14234732	-0.0579501	1.16923e-05	0.011752	chr10	134555121	INPP5A	Body	Island
cg16633244	-0.0579497	0.000117798	0.0249111	chr2	234159253	ATG16L1;ATG16L1;ATG16L1;ATG16L1;ATG16L1	TSS1500;TSS1500;TSS1500;TSS1500;TSS1500	N_Shore
cg02277356	-0.0579356	6.67425e-05	0.0207512	chr1	2163809	SKI	Body	S_Shelf
cg00617719	-0.057931	0.000205272	0.0302817	chr17	1203767	TUSC5	3'UTR	OpenSea
cg08795736	-0.0579163	0.000628399	0.0466043	chr15	54876123	UNC13C	Body	OpenSea
cg07350052	-0.0579144	3.50024e-05	0.0170135	chr13	100382544	CLYBL-AS1;CLYBL-AS1;CLYBL-AS1;CLYBL;CLYBL	TSS1500;TSS1500;TSS1500;Body;Body	OpenSea
cg09569691	-0.0579088	0.000617785	0.0463016	chr16	12895729	CPPED1;CPPED1	Body;Body	N_Shore
cg09516677	-0.0578942	7.81854e-07	0.00607267	chr9	137527309			OpenSea
cg19592194	-0.0578537	9.77411e-07	0.00625789	chr20	60057290	CDH4	Body	OpenSea
cg00358609	-0.0578102	7.06896e-05	0.0211771	chr19	55586676	EPS8L1	TSS1500	OpenSea
cg07830470	-0.0578094	0.000416885	0.0399061	chr3	24520263	THRB;THRB;THRB;THRB	5'UTR;5'UTR;5'UTR;5'UTR	OpenSea
cg04112366	-0.0578034	0.000745495	0.0498869	chr9	100608962			N_Shore
cg26265339	-0.0577951	1.07099e-05	0.0113732	chr8	23456290			OpenSea
cg17979814	-0.0577913	1.88954e-05	0.0141143	chr1	40081066			OpenSea
cg27085846	-0.0577894	0.000214488	0.0307425	chr4	10117147	WDR1;WDR1	Body;Body	N_Shore
cg08872064	-0.0577884	0.000192936	0.0297491	chr3	8787638	CAV3;CAV3	3'UTR;3'UTR	OpenSea
cg23427969	-0.0577654	0.000452076	0.0413535	chr11	73205726	FAM168A;FAM168A;FAM168A	5'UTR;5'UTR;5'UTR	OpenSea
cg04662153	-0.0577564	5.16663e-05	0.0193475	chr2	9428664	ASAP2;ASAP2	Body;Body	OpenSea
cg10261205	-0.0577469	0.000104641	0.0239919	chr11	289927	ATHL1	Body	Island
cg20409752	-0.0577343	0.000154869	0.0274592	chr1	7122726	CAMTA1	Body	Island
cg11457953	-0.0577339	1.27652e-05	0.0120341	chr8	141052763	TRAPPC9;TRAPPC9	Body;Body	OpenSea
cg08894131	-0.057713	0.00039576	0.0390745	chr1	147231061	GJA5;GJA5	Body;Body	OpenSea
cg25308354	-0.0576856	4.99622e-06	0.0089351	chr8	1048765			Island
cg03141343	-0.0576843	0.000370264	0.0380931	chr14	105509064			N_Shelf
cg00017931	-0.057665	3.64833e-05	0.0173421	chr6	157932180	ZDHHC14;ZDHHC14	Body;Body	OpenSea
cg08479136	-0.057661	9.21825e-06	0.0110069	chr1	15283982	KIAA1026;KIAA1026;KIAA1026;KIAA1026;KIAA1026	Body;5'UTR;5'UTR;Body;Body	OpenSea
cg21150271	-0.057633	5.49896e-08	0.00196631	chr8	21553912	GFRA2;GFRA2;GFRA2	Body;Body;Body	OpenSea
cg16021409	-0.0576045	2.60192e-06	0.00778071	chr1	160065276	IGSF8;IGSF8	Body;Body	N_Shelf
cg20535290	-0.0576022	0.000133711	0.0260458	chr16	9459380			OpenSea
cg00892417	-0.057557	0.000199084	0.0299376	chr6	149291014	UST	Body	OpenSea
cg01171885	-0.0575413	0.000103317	0.0239367	chr8	63949480	GGH	Body	N_Shore
cg27116543	-0.0575398	0.000124889	0.0253326	chr11	66773995			OpenSea
cg01225788	-0.0575225	8.0909e-05	0.022129	chr8	70404514	SULF1;SULF1;SULF1;SULF1	5'UTR;TSS1500;TSS1500;5'UTR	OpenSea
cg01755216	-0.0575135	9.43666e-05	0.0232311	chr4	7302790	SORCS2	Body	OpenSea
cg13795321	-0.0575085	0.000323298	0.0363308	chr15	71398102			OpenSea
cg25659578	-0.0575068	6.67301e-07	0.00544737	chr3	53743877	CACNA1D;CACNA1D;CACNA1D	Body;Body;Body	OpenSea
cg04927340	-0.0574845	2.2105e-05	0.0148846	chr6	44628990			OpenSea
cg08248202	-0.0574804	3.80418e-06	0.00843034	chr5	169704337	LCP2	Body	OpenSea
cg20734219	-0.0574708	0.000155921	0.0275296	chr5	146453021	PPP2R2B;PPP2R2B	5'UTR;5'UTR	OpenSea
cg23869439	-0.0574677	6.86672e-05	0.0209541	chr8	17026405	ZDHHC2	Body	OpenSea
cg27599015	-0.0574596	0.000104456	0.0239919	chr20	50175489	NFATC2	Body	N_Shelf
cg09133290	-0.0574273	0.000188204	0.029394	chr3	170201264	SLC7A14	Body	OpenSea
cg03082523	-0.0573973	7.07828e-05	0.0211881	chr1	3155965	PRDM16;PRDM16	Body;Body	N_Shore
cg11769062	-0.0573768	0.000537283	0.0440307	chr1	2162893	SKI	Body	S_Shore
cg16278436	-0.0573352	0.000136589	0.0261915	chr1	17494382			OpenSea
cg15089221	-0.0572956	0.000218364	0.0309518	chr9	137510384			OpenSea
cg19708900	-0.0572863	0.000128692	0.0256615	chr1	38192726	EPHA10	Body	OpenSea
cg27175123	-0.0572726	8.91969e-05	0.0228338	chr14	82122118			OpenSea
cg09998365	-0.0572614	0.000407952	0.0395111	chr22	37638821	RAC2	Body	OpenSea
cg08712970	-0.0572508	0.000477715	0.0421987	chr17	36600840	ARHGAP23	Body	OpenSea
cg19912546	-0.0572488	0.000532484	0.0438847	chr2	65049173			OpenSea
cg02329630	-0.0572427	2.36809e-08	0.0014468	chr3	13843526			OpenSea
cg22492271	-0.0572251	0.000260183	0.0330911	chr7	36959489	MIR1200;ELMO1;ELMO1;ELMO1	TSS1500;5'UTR;Body;5'UTR	OpenSea
cg01527785	-0.0572177	2.75101e-05	0.0157637	chr12	53205566	KRT4	Body	OpenSea
cg17690018	-0.0572131	0.000575895	0.0451168	chr3	179692453	PEX5L;PEX5L;PEX5L;PEX5L;PEX5L;PEX5L;PEX5L;PEX5L	TSS1500;TSS1500;TSS1500;Body;Body;Body;Body;Body	OpenSea
cg06700234	-0.0572113	0.000219516	0.030998	chr8	145642243	SLC39A4;SLC39A4;SLC39A4	5'UTR;TSS1500;1stExon	S_Shore
cg18039296	-0.0572077	0.00028463	0.0343964	chr19	11465809	LPPR2;LPPR2	TSS1500;TSS1500	N_Shore
cg23463787	-0.0571926	5.98081e-05	0.0202404	chr12	124155297	TCTN2;TCTN2	TSS1500;TSS1500	N_Shore
cg17128079	-0.0571919	0.000265382	0.0333604	chr17	37271375	PLXDC1	Body	OpenSea
cg20280926	-0.057187	0.000113795	0.024688	chr2	31272258	GALNT14;GALNT14;GALNT14;GALNT14	Body;Body;Body;Body	OpenSea
cg26927592	-0.0571522	0.000207506	0.0304175	chr6	94495059			OpenSea
cg16487097	-0.0571506	0.000524534	0.0436613	chr14	75800941			OpenSea
cg09214779	-0.0571399	0.000102004	0.0238119	chr3	61367509			OpenSea
cg25374161	-0.0571393	8.86174e-05	0.0228123	chr17	177475	RPH3AL	5'UTR	OpenSea
cg10695722	-0.0571357	3.17491e-05	0.0166264	chr20	30418170	MYLK2	Body	OpenSea
cg24613957	-0.0571249	1.68256e-06	0.00676409	chr1	20250684	PLA2G2E	TSS1500	OpenSea
cg14399338	-0.05709	0.000148409	0.0270451	chr17	80374333	OGFOD3;OGFOD3;OGFOD3	Body;Body;Body	S_Shore
cg27338131	-0.0570692	0.000509769	0.0431818	chr2	95939667	PROM2;PROM2;PROM2	TSS1500;TSS1500;TSS1500	OpenSea
cg23313416	-0.0570529	0.000162696	0.0279367	chr12	124594964			OpenSea
cg12866324	-0.0570501	0.000153275	0.0273523	chr7	130752062	LINC-PINT;LINC-PINT;LINC-PINT;LINC-PINT;LINC-PINT;LINC-PINT;LINC-PINT;LINC-PINT	Body;Body;Body;Body;Body;Body;Body;Body	OpenSea
cg11385536	-0.0570061	9.47643e-05	0.0232524	chr1	227133801	CABC1	5'UTR	OpenSea
cg14710071	-0.0570058	0.000389958	0.0388406	chr10	70262866	SLC25A16	Body	OpenSea
cg04971650	-0.0570025	0.000227056	0.0313283	chr15	70861475			OpenSea
cg16603092	-0.0569878	1.87286e-06	0.00723811	chr14	96280936			OpenSea
cg20395295	-0.0569817	5.06337e-06	0.00894929	chr3	5239540	EDEM1	Body	OpenSea
cg00761327	-0.0569676	7.06114e-05	0.021165	chr15	74318422	PML;PML;PML;PML;PML;PML;PML;PML;PML	Body;Body;Body;Body;Body;Body;Body;Body;Body	S_Shelf
cg14236577	-0.0569601	4.99764e-05	0.0192167	chr11	126606270	KIRREL3;KIRREL3;KIRREL3	Body;Body;Body	OpenSea
cg13297582	-0.056949	1.21362e-06	0.00646419	chr18	13288627	LDLRAD4;LDLRAD4	5'UTR;5'UTR	OpenSea
cg10636278	-0.0569442	7.00828e-05	0.021091	chr4	3821352			OpenSea
cg04143749	-0.0569338	5.95653e-05	0.0202288	chr19	4536900			S_Shore
cg19575169	-0.0569323	8.71288e-05	0.0227208	chr2	102960925	IL1RL1;IL1RL1;IL1RL1;IL1RL1	3'UTR;3'UTR;Body;Body	OpenSea
cg07604036	-0.0569212	0.000652703	0.0473613	chr12	52077660	SCN8A;SCN8A	Body;Body	OpenSea
cg11154204	-0.0569183	0.000446239	0.0411078	chr12	5757554	ANO2;ANO2	Body;Body	OpenSea
cg23507521	-0.0569161	5.54986e-05	0.0197322	chr18	3246932	MYL12A;MYL12A;MYL12A	TSS1500;TSS1500;TSS1500	N_Shore
cg06998286	-0.0569146	1.6395e-05	0.0133143	chr1	20473001	PLA2G2F	Body	OpenSea
cg10148801	-0.0568748	1.73695e-05	0.0136232	chr5	126312517	MARCH3	5'UTR	OpenSea
cg07925553	-0.0568649	9.78275e-05	0.0234669	chr19	46693322			OpenSea
cg14909264	-0.0568568	7.59739e-05	0.0216692	chr7	72846501			N_Shore
cg06368200	-0.0568235	0.000472652	0.0420136	chr5	54070666			OpenSea
cg10055846	-0.0568196	0.000131274	0.0258351	chr8	21670177			OpenSea
cg20302229	-0.0568058	0.000273122	0.0337582	chr3	133657516	SLCO2A1	Body	OpenSea
cg24796046	-0.0567705	0.000205001	0.0302696	chr10	132136401			OpenSea
cg15970457	-0.0567666	0.000644461	0.047078	chr10	126792753	CTBP2;CTBP2	5'UTR;5'UTR	OpenSea
cg15620155	-0.0567644	0.000276507	0.0338651	chr9	136802057	VAV2;VAV2	Body;Body	OpenSea
cg15884880	-0.0567597	3.75631e-05	0.0175837	chr3	187764161			OpenSea
cg11093435	-0.0567405	0.000441234	0.0409662	chr1	203608345	ATP2B4;ATP2B4	5'UTR;5'UTR	OpenSea
cg14881923	-0.0567397	0.000174826	0.0285952	chr5	169341945	DOCK2;FAM196B	Body;5'UTR	OpenSea
cg00549037	-0.0567131	3.06298e-06	0.00792923	chr16	81869934	PLCG2	Body	OpenSea
cg12018581	-0.0567124	9.56086e-06	0.0111497	chr7	1031548			S_Shore
cg01101364	-0.0567001	0.00048323	0.0424538	chr1	114544915			OpenSea
cg00773099	-0.0566978	0.000595337	0.0456604	chr16	17364399	XYLT1	Body	OpenSea
cg23286992	-0.0566653	0.000311268	0.0357251	chr1	18861627			OpenSea
cg07138861	-0.0566507	0.000399729	0.0391949	chr8	99240289	NIPAL2	Body	OpenSea
cg06744760	-0.0566207	2.62657e-05	0.0154868	chr4	8346645			N_Shore
cg24055703	-0.0566168	0.000348864	0.0373311	chr20	46417680			S_Shelf
cg22226775	-0.0566065	0.000422861	0.0401674	chr1	3008033	PRDM16;PRDM16	Body;Body	OpenSea
cg06035062	-0.0566037	5.96756e-05	0.0202291	chr6	14922340			OpenSea
cg05199418	-0.0565795	0.000709253	0.048957	chr5	76163780	S100Z	5'UTR	OpenSea
cg03519180	-0.0565519	8.84065e-05	0.0228073	chr10	119102524	PDZD8	Body	OpenSea
cg14836670	-0.0565501	6.42603e-06	0.00966322	chr16	19190934	SYT17;SYT17	Body;Body	N_Shelf
cg12255509	-0.056548	0.00047881	0.0422523	chr19	4903179	ARRDC5	TSS1500	OpenSea
cg21818510	-0.0565394	1.46946e-05	0.0128662	chr2	920287			OpenSea
cg13605536	-0.0565302	3.40756e-06	0.008211	chr9	137718987	COL5A1	Body	N_Shore
cg18165389	-0.0565213	1.00462e-05	0.0112696	chr3	11049802	SLC6A1;SLC6A1-AS1	5'UTR;Body	OpenSea
cg08921714	-0.0565154	0.000140187	0.0264442	chr1	30887368			OpenSea
cg12581967	-0.0565061	0.000228636	0.0314224	chr12	127632023			S_Shore
cg24851674	-0.0564947	0.000390806	0.0388799	chr22	44694943	KIAA1644	Body	OpenSea
cg07778697	-0.0564865	0.000376676	0.0383728	chr2	23784819	KLHL29	5'UTR	N_Shore
cg07162264	-0.0564822	3.04224e-05	0.0164446	chr5	1341881	CLPTM1L	Body	S_Shore
cg13976502	-0.0564642	4.1512e-05	0.0181759	chr14	74227875	C14orf43;C14orf43	5'UTR;TSS1500	S_Shore
cg02682975	-0.0564581	0.000348243	0.0373311	chr16	2171723	PKD1;PKD1	Body;Body	OpenSea
cg14576812	-0.0564532	2.00684e-05	0.0143586	chr3	138999739			OpenSea
cg14587391	-0.0564358	0.000443794	0.0410494	chr15	82051190			OpenSea
cg20146422	-0.0564354	0.000114339	0.024688	chr1	233815772			OpenSea
cg24018522	-0.0564339	0.000120648	0.0250737	chr1	42306386	HIVEP3;HIVEP3	5'UTR;5'UTR	OpenSea
cg04109655	-0.0564337	0.000285068	0.034412	chr7	2114887	MAD1L1;MAD1L1;MAD1L1	Body;Body;Body	N_Shore
cg24044957	-0.0564251	0.000699181	0.0486852	chr11	69931461	ANO1;ANO1	TSS200;Body	N_Shelf
cg10185417	-0.0564222	0.00056502	0.0447525	chr14	104757395			OpenSea
cg17545399	-0.0564158	4.40941e-05	0.0186543	chr10	49459800	FRMPD2;FRMPD2	Body;Body	OpenSea
cg17463505	-0.0564003	0.000107166	0.0241877	chr8	140926799	TRAPPC9;TRAPPC9	Body;Body	OpenSea
cg21967668	-0.0563991	0.000156801	0.0275697	chr19	49259265	FGF21;FUT1	TSS200;TSS1500	S_Shelf
cg06705848	-0.056399	0.000588741	0.0454935	chr7	106385463			OpenSea
cg02044966	-0.0563966	0.000518833	0.0434716	chr17	63911062	CEP112;CEP112	Body;Body	OpenSea
cg25115941	-0.0563937	8.431e-06	0.0106553	chr21	45582497			N_Shore
cg12540054	-0.0563864	2.89035e-06	0.00784298	chr3	41067801			OpenSea
cg15668538	-0.0563842	4.84568e-05	0.0191271	chr17	15931082	TTC19	3'UTR	OpenSea
cg02951739	-0.0563779	5.72796e-05	0.0200173	chr1	20807386			N_Shelf
cg25918105	-0.0563731	3.83443e-05	0.0177474	chr2	46616703			OpenSea
cg08810003	-0.0563724	3.49909e-05	0.0170135	chr17	77417344	RBFOX3	5'UTR	OpenSea
cg04486919	-0.0563671	0.000101308	0.0237535	chr7	2117171	MAD1L1;MAD1L1;MAD1L1	Body;Body;Body	S_Shore
cg20440638	-0.0563562	0.000659486	0.0475692	chr10	33415933			OpenSea
cg25172768	-0.0563477	6.77262e-06	0.00979766	chr6	14598888			OpenSea
cg04915974	-0.0563271	3.97473e-05	0.0179345	chr16	29205675			OpenSea
cg09353985	-0.0563049	0.00031426	0.035803	chr1	207062674			OpenSea
cg00494183	-0.0562946	0.000295498	0.0349881	chr13	21645350			OpenSea
cg11643263	-0.0562944	0.000249361	0.0325299	chr11	75110175	RPS3;RPS3;RPS3;RPS3;SNORD15A	TSS1500;TSS1500;TSS1500;TSS1500;TSS1500	N_Shore
cg25957513	-0.0562839	0.000502739	0.0430571	chr13	52257308	WDFY2	Body	OpenSea
cg12859426	-0.0562805	0.000162691	0.0279367	chr10	88091684	GRID1	Body	OpenSea
cg19124816	-0.0562679	0.000128866	0.0256898	chr12	69723942			OpenSea
cg21861563	-0.0562374	4.23935e-06	0.00875586	chr10	72468534	ADAMTS14;ADAMTS14;ADAMTS14;ADAMTS14	ExonBnd;ExonBnd;Body;Body	OpenSea
cg06838584	-0.0562374	0.000706085	0.0488895	chr11	2504581	KCNQ1;KCNQ1	Body;Body	OpenSea
cg27440239	-0.056212	0.000268336	0.0335328	chr11	66774047			OpenSea
cg01143451	-0.0562081	9.84856e-05	0.0235542	chr10	1519962	ADARB2	Body	S_Shelf
cg19821751	-0.0562018	0.000180443	0.0288998	chr2	121138001			OpenSea
cg02021580	-0.0562001	5.16678e-05	0.0193475	chr12	95015194	TMCC3	Body	OpenSea
cg13604174	-0.0561889	3.72826e-05	0.0175413	chr11	10516874	AMPD3;AMPD3;AMPD3;AMPD3;AMPD3	Body;Body;Body;Body;Body	OpenSea
cg27226211	-0.0561869	4.42975e-06	0.0087561	chr2	219292548	VIL1	Body	OpenSea
cg15834506	-0.0561571	7.31924e-05	0.0214641	chr2	101188304	PDCL3	Body	OpenSea
cg07158040	-0.0561567	6.33788e-05	0.0204696	chr2	191185285	HIBCH;HIBCH	TSS1500;TSS1500	S_Shore
cg22418908	-0.0561491	5.12782e-05	0.0193006	chr2	28236790	BRE;BRE;BRE;BRE;BRE;BRE	Body;Body;Body;Body;Body;Body	OpenSea
cg13405226	-0.0561353	0.000389294	0.0388191	chr8	103747281			N_Shelf
cg09751042	-0.0561301	2.71337e-05	0.0157062	chr16	80073865			OpenSea
cg12138124	-0.0561294	0.00031403	0.035803	chr1	7797432	CAMTA1	Body	OpenSea
cg13417511	-0.0561073	0.000651442	0.0473175	chr14	103559710			S_Shore
cg13214149	-0.0561003	0.000193389	0.0297491	chr6	31740978	C6orf27	Body	OpenSea
cg01930719	-0.0560922	1.09908e-05	0.0114937	chr16	67575562	FAM65A	Body	S_Shelf
cg08574044	-0.0560827	1.58666e-05	0.0131335	chr5	142361829	ARHGAP26;ARHGAP26	Body;Body	OpenSea
cg07199337	-0.0560801	0.000666841	0.0478034	chr11	20408536	PRMT3;PRMT3;PRMT3	TSS1500;TSS1500;TSS1500	N_Shore
cg16720379	-0.056071	7.43339e-05	0.0215507	chr11	33506184			OpenSea
cg02815635	-0.0560589	0.000399091	0.0391809	chr2	128587464			OpenSea
cg14615152	-0.0560372	0.000111008	0.0244168	chr1	34093099	CSMD2	Body	S_Shelf
cg23598542	-0.0560341	1.14512e-06	0.00646419	chr12	104565825			OpenSea
cg24647015	-0.0560226	0.000421159	0.0401039	chr11	114191367			OpenSea
cg15221994	-0.0560198	0.000228754	0.0314277	chr17	8782480	PIK3R5;PIK3R5;PIK3R5;PIK3R5;PIK3R5;PIK3R5	3'UTR;3'UTR;3'UTR;3'UTR;3'UTR;3'UTR	OpenSea
cg14707716	-0.0560067	0.000115542	0.0247749	chr5	76440171	ZBED3-AS1	Body	OpenSea
cg23995920	-0.0559964	8.67547e-06	0.0107452	chr3	126926043			OpenSea
cg13672792	-0.0559923	0.000654103	0.0473991	chr8	73422247			OpenSea
cg17417049	-0.0559914	1.99043e-05	0.0143215	chr13	114817960	RASA3	Body	S_Shelf
cg22550557	-0.0559913	6.24285e-05	0.0203523	chr16	12297793	SNX29	Body	OpenSea
cg07251990	-0.0559834	0.000212458	0.0306745	chr10	54727012			OpenSea
cg05728951	-0.0559744	0.000511909	0.0432518	chr19	58763673	ZNF544	Body	OpenSea
cg05533723	-0.0559627	5.80559e-05	0.0200796	chr15	31441236			OpenSea
cg09924653	-0.0559515	0.00030156	0.0352796	chr5	139189331	PSD2	Body	OpenSea
cg05241075	-0.0559285	1.16417e-06	0.00646419	chr1	55776045			OpenSea
cg06907680	-0.0559267	0.000364383	0.0379221	chr14	91580129	C14orf159;C14orf159;C14orf159;C14orf159;C14orf159	TSS1500;TSS1500;TSS1500;TSS1500;TSS1500	OpenSea
cg21071793	-0.0559163	0.000166202	0.0282114	chr3	11421381	ATG7;ATG7;ATG7	Body;Body;Body	OpenSea
cg01007894	-0.0559144	0.000213156	0.0306994	chr9	135957353	CELP	TSS1500	OpenSea
cg10916937	-0.0559058	0.000317829	0.0360045	chr16	84846422			OpenSea
cg17545341	-0.0559003	0.000542456	0.0441695	chr7	151311450	PRKAG2;PRKAG2;PRKAG2;PRKAG2;PRKAG2	Body;Body;Body;Body;Body	OpenSea
cg01297331	-0.0558996	0.000514589	0.0433248	chr2	121137636			OpenSea
cg19727383	-0.0558972	2.16695e-05	0.0147946	chr3	16510549	RFTN1	Body	OpenSea
cg14862932	-0.0558954	0.000554038	0.044396	chr9	91495322			OpenSea
cg12011136	-0.0558855	0.000132577	0.0259574	chr7	4901750	PAPOLB;RADIL	TSS200;Body	Island
cg07760622	-0.0558637	0.000616838	0.0462883	chr10	117754806			OpenSea
cg10101600	-0.0558313	0.00030382	0.0353434	chr2	43478743	THADA;THADA	Body;Body	OpenSea
cg27627524	-0.0558231	0.00066124	0.0476388	chr8	131325625	ASAP1	Body	OpenSea
cg18368453	-0.0558185	9.1126e-05	0.02295	chr7	1665479			OpenSea
cg01559446	-0.0558099	6.29222e-05	0.0204128	chr3	44596178	ZNF167;ZNF167	TSS1500;TSS1500	N_Shore
cg00099835	-0.0558072	0.000101565	0.0237651	chr2	97427033	CNNM4	1stExon	Island
cg02076518	-0.0557946	2.20012e-06	0.007704	chr2	86149166			OpenSea
cg09043795	-0.055793	2.28821e-05	0.0149998	chr22	32348076	YWHAH	Body	OpenSea
cg03868473	-0.0557883	0.000114349	0.024688	chr9	140324677	NOXA1;NOXA1;NOXA1	Body;Body;Body	OpenSea
cg21460095	-0.055784	2.0101e-05	0.0143586	chr5	168205795	SLIT3;SLIT3	Body;Body	OpenSea
cg08755517	-0.0557612	2.04139e-06	0.00745716	chr22	44837405			OpenSea
cg10045004	-0.0557552	4.47023e-06	0.00876055	chr6	3372795	SLC22A23;SLC22A23;SLC22A23;SLC22A23;SLC22A23	Body;Body;Body;Body;Body	OpenSea
cg25122699	-0.0557485	0.000285576	0.0344235	chr5	173314531	CPEB4	TSS1500	N_Shore
cg18075666	-0.0557381	4.78541e-05	0.0190654	chr7	134550430	CALD1;CALD1;CALD1	5'UTR;5'UTR;5'UTR	OpenSea
cg22187733	-0.055733	0.000579506	0.0452034	chr19	50464781	SIGLEC11;SIGLEC11	TSS1500;TSS1500	OpenSea
cg26772172	-0.0557205	3.75004e-05	0.0175812	chr17	77474395	HRNBP3	5'UTR	OpenSea
cg19610709	-0.0557136	4.28502e-05	0.0183808	chr7	68721895			OpenSea
cg02738187	-0.055712	0.000595966	0.0456699	chr16	88330637			OpenSea
cg13047196	-0.0557073	1.83727e-05	0.013932	chr1	57420485	C8B	Body	OpenSea
cg19442889	-0.0557047	7.83225e-06	0.0104023	chr8	41639488	ANK1;ANK1;ANK1;ANK1;ANK1	Body;Body;Body;Body;Body	OpenSea
cg21284823	-0.0557027	0.000407948	0.0395111	chr6	40511074	LRFN2	5'UTR	OpenSea
cg00787636	-0.0556769	8.47794e-05	0.0225029	chr17	71743329	LOC100134391	Body	OpenSea
cg11562836	-0.0556706	0.000728462	0.0494125	chr10	134222581	PWWP2B;PWWP2B	3'UTR;Body	S_Shelf
cg10263660	-0.0556607	0.000651825	0.0473338	chr8	142870937			OpenSea
cg15991817	-0.0556465	0.00054101	0.0441309	chr6	33557929	LINC00336	Body	N_Shelf
cg26186509	-0.0556406	4.2983e-06	0.00875586	chr2	136577654	LOC100507600;LCT	TSS200;Body	OpenSea
cg04171526	-0.0556328	5.8595e-06	0.00954707	chr16	74555139	GLG1;GLG1;GLG1;GLG1;GLG1	Body;Body;Body;Body;Body	OpenSea
cg05204587	-0.0556214	0.00019264	0.0297113	chr17	3852656	ATP2A3;ATP2A3;ATP2A3;ATP2A3;ATP2A3;ATP2A3;ATP2A3	Body;Body;Body;Body;Body;Body;Body	S_Shore
cg21026566	-0.0556179	2.47587e-05	0.0152479	chr14	101759654			OpenSea
cg11468193	-0.0556124	0.000516644	0.0434135	chr17	75282040	SEPT9	Body	S_Shelf
cg07092097	-0.0556102	0.000132	0.0259233	chr10	88720025	SNCG	Body	OpenSea
cg11715474	-0.0556099	1.10426e-05	0.0115274	chr2	119977813			N_Shelf
cg01123438	-0.0556084	7.26211e-06	0.010034	chr2	74903946	SEMA4F;SEMA4F;SEMA4F;SEMA4F;SEMA4F	Body;Body;Body;Body;Body	OpenSea
cg06837383	-0.0556067	0.000226878	0.0313283	chr7	156930922	UBE3C	TSS1500	N_Shore
cg13263738	-0.0555937	6.58264e-06	0.00971977	chr1	68578699	GNG12-AS1;WLS	Body;Body	OpenSea
cg13813649	-0.0555811	0.000194311	0.0298131	chr17	31317449	SPACA3	TSS1500	OpenSea
cg07109607	-0.0555793	2.31757e-05	0.0150426	chr14	103775765			OpenSea
cg15411594	-0.0555767	6.77736e-05	0.0208941	chr14	96593504			OpenSea
cg21367213	-0.0555616	0.000220467	0.0310191	chr2	238391435			N_Shelf
cg23925696	-0.0555438	0.000397544	0.0391144	chr17	32854559			OpenSea
cg08886020	-0.0555365	9.56274e-05	0.0232759	chr16	1080388			Island
cg06041759	-0.0555323	7.5946e-05	0.0216692	chr11	528924			OpenSea
cg16313195	-0.0555289	0.000332032	0.0367035	chr20	62465937			S_Shore
cg17141577	-0.0555273	5.08674e-06	0.00896343	chr10	12940536	CCDC3	Body	OpenSea
cg11301794	-0.0555257	0.000203033	0.0301831	chr11	117642791	DSCAML1	Body	OpenSea
cg22726380	-0.0555199	6.57111e-06	0.00971977	chr17	77242501	RBFOX3	5'UTR	OpenSea
cg23832497	-0.0555196	0.000165352	0.0281486	chr6	121655383	C6orf170	Body	N_Shore
cg09152451	-0.0555041	9.59655e-05	0.0232997	chr5	31742848			OpenSea
cg17218204	-0.0555025	1.8328e-05	0.0139199	chr10	132892510	TCERG1L	Body	N_Shore
cg21854617	-0.055498	0.00071159	0.0489655	chr8	49595651			OpenSea
cg10185179	-0.0554966	2.88963e-06	0.00784298	chr22	35864305			OpenSea
cg09833619	-0.0554888	0.00012662	0.0254742	chr22	37164859	IFT27;IFT27	Body;Body	OpenSea
cg13345339	-0.0554883	0.000453972	0.0414165	chr16	12486737	SNX29	Body	OpenSea
cg09305113	-0.0554765	2.91063e-05	0.016159	chr6	167263193	RPS6KA2	Body	OpenSea
cg12624885	-0.0554734	2.23287e-05	0.0149243	chr14	91141279	TTC7B	Body	OpenSea
cg06590886	-0.0554725	0.000139041	0.026371	chr21	44841887	SIK1	Body	S_Shore
cg15333932	-0.0554628	0.000186085	0.0292461	chr5	16735498	MYO10	Body	OpenSea
cg14243692	-0.0554519	3.21128e-05	0.0166787	chr22	37169979	IFT27;IFT27;IFT27	Body;Body;Body	N_Shore
cg21029560	-0.0554471	0.000710864	0.0489655	chr14	77470385			OpenSea
cg04505750	-0.0554385	7.87429e-05	0.0218731	chr1	12774815	AADACL3;AADACL3	TSS1500;TSS1500	OpenSea
cg01659184	-0.0554095	8.42928e-05	0.0224856	chr6	109127593			OpenSea
cg05485695	-0.0554083	0.000110653	0.0244168	chr17	77433492	RBFOX3	5'UTR	OpenSea
cg03179438	-0.0553996	0.000108847	0.0243167	chr6	31920145	RDBP	Body	OpenSea
cg20611814	-0.0553961	1.17816e-06	0.00646419	chr9	137942560			OpenSea
cg26878657	-0.0553921	8.30487e-05	0.0224078	chr15	71530306	THSD4	Body	OpenSea
cg09538633	-0.0553812	9.17599e-05	0.0230119	chr3	13834894			OpenSea
cg18217346	-0.0553618	5.73819e-05	0.0200173	chr13	20966171			Island
cg27099956	-0.0553607	9.60404e-06	0.0111573	chr11	1155765	MUC5AC;MUC5AC	ExonBnd;Body	Island
cg07333231	-0.0553478	0.000232008	0.0315604	chr8	1051728			Island
cg02052156	-0.0553281	1.86066e-05	0.0140428	chr5	178662343	ADAMTS2;ADAMTS2	Body;Body	OpenSea
cg14275429	-0.0553222	8.35522e-05	0.0224151	chr4	7747925			OpenSea
cg06415064	-0.0553183	8.39005e-05	0.0224572	chr19	2544324	GNG7	5'UTR	S_Shore
cg10053255	-0.0553078	0.00019021	0.0295056	chr10	16943450	CUBN;CUBN	ExonBnd;Body	OpenSea
cg10917149	-0.0552928	0.000389634	0.0388228	chr6	45645597			OpenSea
cg27303655	-0.0552834	0.000124512	0.0253229	chr7	151558052	PRKAG2	Body	OpenSea
cg27303679	-0.0552691	0.000173522	0.0285952	chr2	241922051			N_Shore
cg01552734	-0.0552654	0.000260217	0.0330911	chr14	91607079	C14orf159;C14orf159;C14orf159;C14orf159;C14orf159;C14orf159;C14orf159;C14orf159;C14orf159	5'UTR;5'UTR;5'UTR;5'UTR;5'UTR;5'UTR;5'UTR;5'UTR;5'UTR	OpenSea
cg21737354	-0.0552651	8.27149e-05	0.0223619	chr10	71239238	TSPAN15	Body	OpenSea
cg11540770	-0.0552374	9.59351e-05	0.0232997	chr2	135536002			OpenSea
cg16237961	-0.0552372	0.000713566	0.049034	chr5	178718148	ADAMTS2;ADAMTS2	Body;Body	OpenSea
cg23185819	-0.0551977	0.000369198	0.0380575	chr4	1962726	WHSC1;WHSC1;WHSC1;WHSC1	Body;Body;Body;Body	OpenSea
cg16150555	-0.0551883	0.000395357	0.0390745	chr16	11427528			OpenSea
cg25058957	-0.0551874	9.86646e-05	0.0235563	chr19	3771683	RAX2	Body	S_Shore
cg24628076	-0.0551869	0.000728564	0.0494153	chr5	141054270	ARAP3	Body	OpenSea
cg14396892	-0.0551639	0.000364557	0.0379233	chr9	96623032			N_Shore
cg05058354	-0.0551575	0.000361415	0.0378023	chr7	1513548	INTS1	Body	N_Shore
cg03678860	-0.0551574	0.00023983	0.0319839	chr17	80856989	TBCD	Body	Island
cg12229979	-0.0551432	0.000142521	0.0266165	chr19	17190259	MYO9B;MYO9B	5'UTR;5'UTR	S_Shelf
cg27090417	-0.0551425	7.47334e-05	0.021592	chr15	69651089	PAQR5;PAQR5	5'UTR;5'UTR	OpenSea
cg13866994	-0.0551269	2.23996e-05	0.0149456	chr5	179771539	GFPT2	Body	OpenSea
cg09169455	-0.0551252	0.000303427	0.0353278	chr5	16843340	MYO10	Body	OpenSea
cg14379422	-0.0551155	7.58504e-05	0.0216692	chr12	102138003			OpenSea
cg11218325	-0.055114	0.000421055	0.0401039	chr10	132505814			OpenSea
cg04065747	-0.0551101	0.000124234	0.0253179	chr4	149985066			OpenSea
cg17979970	-0.0551088	0.000474573	0.0421235	chr5	159392266	ADRA1B	Body	OpenSea
cg03453351	-0.0550952	0.00059273	0.0456077	chr1	14647713			OpenSea
cg19841572	-0.0550889	1.50403e-06	0.00654767	chr12	2039752			OpenSea
cg08960830	-0.0550779	0.000114429	0.024688	chr11	75047180	ARRB1;MIR326;ARRB1	Body;TSS1500;Body	OpenSea
cg11611282	-0.0550747	0.000142631	0.0266165	chr6	168809744			N_Shelf
cg17266460	-0.0550746	0.000214613	0.0307469	chr14	23789691	BCL2L2-PABPN1;PABPN1;PABPN1	Body;5'UTR;1stExon	N_Shore
cg25077287	-0.0550745	0.000193423	0.0297491	chr11	119991619	TRIM29	Body	OpenSea
cg12945621	-0.0550708	7.98232e-05	0.022002	chr4	1217147	CTBP1;CTBP1	Body;Body	N_Shore
cg04820762	-0.0550676	1.79929e-05	0.0138674	chr2	26906622			OpenSea
cg19802368	-0.0550661	0.000125496	0.0253783	chr7	138602190	KIAA1549;KIAA1549	Body;Body	OpenSea
cg09006113	-0.0550453	0.000179381	0.028822	chr5	133913993	JADE2;JADE2;JADE2;JADE2	Body;Body;Body;Body	OpenSea
cg21203941	-0.0550439	1.12335e-05	0.0115803	chr9	34318992	KIF24	5'UTR	S_Shore
cg04964141	-0.0550433	3.92621e-05	0.0178287	chr8	141126309	TRAPPC9;TRAPPC9	Body;Body	OpenSea
cg01150292	-0.0550271	1.39891e-05	0.0126029	chr4	3713287			OpenSea
cg02093227	-0.0550242	0.000348112	0.0373311	chr4	174513493			OpenSea
cg11127874	-0.0550113	2.48621e-05	0.0152529	chr11	62214996	AHNAK	Body	S_Shelf
cg18890233	-0.0549915	7.69869e-06	0.0103607	chr11	69690158			OpenSea
cg17290943	-0.054986	1.09432e-05	0.0114937	chr8	141107717	TRAPPC9;TRAPPC9	Body;Body	N_Shore
cg27159902	-0.0549834	0.000460528	0.0416392	chr8	95229559	CDH17	TSS200	OpenSea
cg24356530	-0.0549834	6.59903e-05	0.0207219	chr8	1501561	DLGAP2	Body	Island
cg20153748	-0.054978	0.000204361	0.0302486	chr18	8784487	MTCL1	Body	Island
cg05091135	-0.0549733	0.000240967	0.0320595	chr13	51103373			OpenSea
cg22211507	-0.0549645	0.000454409	0.0414239	chr3	108564871	TRAT1	Body	OpenSea
cg03148458	-0.054959	0.000636224	0.0468373	chr8	22942032	LOC254896	Body	OpenSea
cg02629090	-0.0549568	5.11865e-05	0.0193006	chr8	28923946			OpenSea
cg03347837	-0.0549524	5.43766e-05	0.0196675	chr2	1426181	TPO;TPO;TPO;TPO	Body;Body;Body;Body	OpenSea
cg05816365	-0.05495	3.10861e-05	0.0165352	chr1	111758969			OpenSea
cg04990977	-0.0549485	0.000168286	0.0283314	chr14	58221774			OpenSea
cg24574793	-0.0549379	0.000528818	0.0437844	chr6	29414802			OpenSea
cg04740168	-0.0549371	0.000219134	0.0309786	chr16	57683693	ADGRG1;ADGRG1;ADGRG1;ADGRG1;ADGRG1;ADGRG1;ADGRG1;ADGRG1;ADGRG1;ADGRG1;ADGRG1	5'UTR;5'UTR;5'UTR;5'UTR;5'UTR;5'UTR;5'UTR;5'UTR;5'UTR;5'UTR;5'UTR	OpenSea
cg15855691	-0.0549188	0.000189751	0.0294874	chr8	1303248			Island
cg26757027	-0.0549176	0.000183247	0.0290754	chr4	2290183	ZFYVE28;ZFYVE28;ZFYVE28	Body;Body;Body	OpenSea
cg06068346	-0.0549124	1.38426e-06	0.00654767	chr10	79572115	DLG5;DLG5	ExonBnd;Body	OpenSea
cg13787135	-0.0549116	1.18067e-06	0.00646419	chr14	21270407	RNASE1;RNASE1;RNASE1;RNASE1;RNASE1	5'UTR;5'UTR;1stExon;5'UTR;5'UTR	OpenSea
cg01121071	-0.0549042	0.000268345	0.0335328	chr8	144690705	PYCRL	Body	N_Shore
cg04953035	-0.0548845	2.17058e-06	0.0076835	chr5	73989289	HEXB;HEXB	5'UTR;Body	OpenSea
cg22401251	-0.0548445	0.000394565	0.0390563	chr15	84659917	ADAMTSL3;ADAMTSL3	Body;Body	OpenSea
cg13569779	-0.0548395	9.08894e-07	0.00625789	chr5	168256251	SLIT3;SLIT3	Body;Body	OpenSea
cg03500327	-0.0548352	0.000203369	0.0301886	chr1	37317106	GRIK3	Body	OpenSea
cg15921945	-0.0548124	0.000162585	0.0279367	chr20	31885434	BPIFB1	Body	OpenSea
cg17976390	-0.0548115	0.000427966	0.040398	chr10	6130479	RBM17;RBM17	TSS1500;TSS1500	N_Shore
cg09821685	-0.0547963	2.73518e-05	0.0157225	chr3	109034944	DPPA2	5'UTR	OpenSea
cg10393190	-0.0547924	1.6962e-06	0.00677423	chr21	37377489	LOC101928269;LINC01436	TSS1500;TSS200	OpenSea
cg10932125	-0.0547813	0.000101281	0.0237535	chr8	28929689	KIF13B	Body	Island
cg04575427	-0.0547785	6.2809e-06	0.00962593	chr20	44144711	SPINT3	TSS1500	OpenSea
cg27120437	-0.0547547	0.000102142	0.0238138	chr1	220498932			OpenSea
cg12417756	-0.0547473	0.000382049	0.0385742	chr17	76972113	LGALS3BP	Body	OpenSea
cg16088142	-0.0547457	8.45803e-05	0.0225019	chr3	41210702			OpenSea
cg03894284	-0.0547398	7.73796e-05	0.0217855	chr2	228582073	SLC19A3	5'UTR	N_Shore
cg19925512	-0.0547275	1.19811e-05	0.011752	chr22	32750881	RFPL3;RFPL3	5'UTR;1stExon	OpenSea
cg02486893	-0.0547218	9.48113e-05	0.0232524	chr5	178806642			OpenSea
cg06263395	-0.0547185	2.417e-05	0.0152275	chr10	46195640			Island
cg06393639	-0.0546988	0.0001873	0.0293134	chr17	9049593	NTN1	Body	OpenSea
cg01792257	-0.0546961	4.38379e-06	0.00875588	chr14	77242523	VASH1	Body	Island
cg08815110	-0.0546853	0.000216481	0.0308292	chr17	66291422	ARSG	5'UTR	S_Shelf
cg03814399	-0.0546817	3.23383e-05	0.0167046	chr2	179439952	TTN-AS1;TTN-AS1;TTN;TTN;TTN;TTN;TTN;TTN;MIR548N	Body;Body;Body;Body;Body;Body;Body;Body;Body	OpenSea
cg18460107	-0.0546794	2.42936e-06	0.00773301	chr12	7902153	CLEC4C;CLEC4C	TSS200;TSS200	OpenSea
cg07278285	-0.054678	0.00020029	0.0299668	chr22	37554775			OpenSea
cg09046468	-0.0546715	1.48085e-05	0.012891	chr3	4778321	ITPR1;ITPR1;ITPR1	Body;Body;Body	OpenSea
cg25031476	-0.0546689	8.81493e-06	0.0107619	chr12	71113067	PTPRR;PTPRR	Body;Body	OpenSea
cg02024075	-0.0546619	4.87319e-05	0.0191657	chr3	13875233	WNT7A	Body	OpenSea
cg13448828	-0.054655	0.000116196	0.0247867	chr2	111826490	ACOXL;ACOXL;ACOXL	Body;Body;Body	OpenSea
cg24964130	-0.0546431	0.000184688	0.0291766	chr2	133197577	GPR39	Body	OpenSea
cg24904818	-0.0546397	6.42044e-05	0.0205949	chr19	49713323	TRPM4	Body	N_Shore
cg17719099	-0.0546349	0.000380336	0.0385152	chr6	157246895	ARID1B;ARID1B;ARID1B	Body;Body;Body	OpenSea
cg18258710	-0.0546146	0.000287285	0.0345312	chr16	57096485	NLRC5	Body	OpenSea
cg07049421	-0.0545994	2.97028e-05	0.0162765	chr17	9821552	GAS7;GAS7;GAS7;GAS7	Body;Body;Body;Body	OpenSea
cg23918490	-0.0545976	0.000446595	0.0411078	chr10	31153015	ZNF438;ZNF438;ZNF438;ZNF438;ZNF438;ZNF438;ZNF438;ZNF438	Body;5'UTR;Body;5'UTR;Body;Body;5'UTR;Body	OpenSea
cg05941292	-0.0545915	3.35635e-05	0.016898	chr17	8794160	PIK3R5;PIK3R5	Body;Body	S_Shelf
cg21246872	-0.054589	0.000148033	0.0270383	chr17	38295894	CASC3	TSS1500	OpenSea
cg16276613	-0.0545791	4.48787e-05	0.0187603	chr10	73549425	MIR7152;CDH23	TSS1500;Body	OpenSea
cg16804833	-0.0545773	0.000381583	0.0385682	chr2	28588336			OpenSea
cg15540094	-0.0545763	3.36902e-05	0.0169065	chr2	201502838	AOX1	Body	OpenSea
cg06353279	-0.054573	0.000528269	0.0437672	chr18	2912735	EMILIN2	Body	N_Shore
cg14609289	-0.0545704	9.03556e-05	0.0229117	chr17	77083037	ENGASE	3'UTR	OpenSea
cg27423445	-0.0545666	5.07403e-05	0.0192674	chr12	12879764	APOLD1	Body	S_Shore
cg01868791	-0.0545639	5.42473e-06	0.00923842	chr7	158749591			N_Shore
cg03695608	-0.0545626	0.000231446	0.0315429	chr19	11606708	MIR7974;ZNF653	TSS1500;Body	OpenSea
cg19549729	-0.0545576	0.000720349	0.0492379	chr19	3710797	TJP3	5'UTR	OpenSea
cg16788865	-0.0545479	0.00067946	0.0481547	chr12	46778801			S_Shore
cg02666541	-0.0545327	7.40107e-05	0.0215151	chr15	80495603	LINC01314	Body	OpenSea
cg02839013	-0.0545275	0.000240187	0.0320024	chr19	55395616	FCAR;FCAR;FCAR;FCAR;FCAR;FCAR;FCAR;FCAR	Body;Body;Body;Body;Body;Body;Body;Body	OpenSea
cg24510397	-0.0545248	5.76133e-06	0.00951744	chr7	151829313			S_Shore
cg01347314	-0.0545236	0.000322916	0.0363213	chr1	95916946			OpenSea
cg16444328	-0.0545224	0.000218736	0.0309622	chr5	171279429			OpenSea
cg21078963	-0.054521	0.000256109	0.0328852	chr6	163755165			OpenSea
cg23527409	-0.0545106	0.000565295	0.0447553	chr19	44956065			S_Shelf
cg09059360	-0.0544966	0.000633155	0.0467372	chr18	57049688			OpenSea
cg08781015	-0.0544781	0.000622246	0.0464494	chr10	30095273			OpenSea
cg03251909	-0.0544692	0.000476864	0.0421864	chr5	33277735			OpenSea
cg13515802	-0.0544684	8.46351e-05	0.0225019	chr2	8752135			OpenSea
cg02048051	-0.0544621	6.80011e-05	0.0208994	chr12	116897040			OpenSea
cg25468516	-0.0544505	0.000154497	0.0274261	chr11	65408028	SIPA1;SIPA1	5'UTR;5'UTR	N_Shore
cg06562283	-0.0544349	8.37126e-05	0.0224281	chr11	78781557	ODZ4	5'UTR	S_Shore
cg23494813	-0.0544278	0.000241438	0.0321009	chr5	118605346	TNFAIP8;TNFAIP8;TNFAIP8	5'UTR;5'UTR;Body	S_Shore
cg05575505	-0.0544203	0.00014859	0.0270474	chr15	101262162			OpenSea
cg05638471	-0.0544101	7.57797e-06	0.0103102	chr1	1161382	SDF4;SDF4	Body;Body	N_Shore
cg14436426	-0.0544047	0.000432611	0.0406113	chr20	62712394	OPRL1;RGS19;OPRL1	5'UTR;TSS1500;5'UTR	S_Shore
cg11731013	-0.0543984	4.99272e-06	0.0089351	chr12	124758693	ZNF664-FAM101A	5'UTR	OpenSea
cg24431930	-0.0543947	0.00069411	0.0485419	chr15	78078350	LINGO1;LINGO1;LINGO1;LINGO1;LINGO1;LINGO1;LINGO1	5'UTR;5'UTR;5'UTR;5'UTR;5'UTR;5'UTR;5'UTR	OpenSea
cg23665568	-0.0543946	0.0001952	0.0298303	chr1	85745053	BCL10	TSS1500	S_Shelf
cg16222377	-0.0543944	0.000561325	0.04463	chr20	61267005			OpenSea
cg24037031	-0.0543878	1.40251e-05	0.012621	chr20	50056201	NFATC2;NFATC2;NFATC2;NFATC2;NFATC2;NFATC2;NFATC2;NFATC2	Body;Body;Body;Body;Body;Body;Body;Body	OpenSea
cg06218310	-0.0543842	0.000115806	0.0247749	chr12	3367472	TSPAN9;TSPAN9	Body;Body	OpenSea
cg15798890	-0.054371	4.48665e-05	0.0187603	chr18	77180674	NFATC1;NFATC1;NFATC1;NFATC1;NFATC1	Body;5'UTR;Body;Body;Body	Island
cg05722994	-0.0543664	5.72769e-06	0.00950657	chr8	131306279	ASAP1;ASAP1	Body;Body	OpenSea
cg04046119	-0.0543634	0.000678366	0.0481392	chr8	107460025	OXR1;OXR1;OXR1	TSS200;Body;Body	OpenSea
cg14665887	-0.0543247	1.92506e-05	0.0141615	chr5	57076274			OpenSea
cg20856164	-0.05432	0.000114119	0.024688	chr14	70042491	CCDC177	TSS1500	S_Shore
cg04921771	-0.0543037	0.000366295	0.0379557	chr1	40349687	TRIT1	TSS1500	S_Shore
cg04701643	-0.0542785	0.00023317	0.0316052	chr2	16247048			OpenSea
cg15074600	-0.0542761	0.000254384	0.0327976	chr8	127803399			OpenSea
cg16878027	-0.0542677	0.000185954	0.0292461	chr12	133335468	ANKLE2	Body	N_Shore
cg18905052	-0.0542528	0.000658078	0.0475028	chr11	10603090	MRVI1-AS1;MRVI1-AS1;MRVI1-AS1;MRVI1-AS1;MRVI1;MRVI1;MRVI1;MRVI1;MRVI1;MRVI1	Body;Body;Body;Body;Body;Body;Body;Body;Body;Body	OpenSea
cg25989896	-0.0542413	7.9725e-05	0.0219931	chr11	69360962			OpenSea
cg12324119	-0.0542252	0.000119384	0.0249955	chr17	79061254	BAIAP2;BAIAP2;BAIAP2;BAIAP2	Body;Body;Body;Body	OpenSea
cg05224021	-0.0542071	0.000432839	0.0406232	chr1	34193138	CSMD2;CSMD2	Body;Body	OpenSea
cg06322253	-0.0542043	0.000309135	0.0356044	chr3	139372817	NMNAT3;NMNAT3	5'UTR;5'UTR	OpenSea
cg08781236	-0.0542035	6.19855e-06	0.00962593	chr15	81625078	TMC3	Body	OpenSea
cg03959622	-0.054195	0.000116662	0.0248019	chr17	4453606	MYBBP1A;MYBBP1A	Body;Body	OpenSea
cg11867727	-0.0541844	1.27676e-05	0.0120341	chr22	45903851	FBLN1;FBLN1;FBLN1;FBLN1	Body;Body;Body;Body	OpenSea
cg13545165	-0.0541811	7.65678e-05	0.0217296	chr11	45204843	PRDM11	Body	S_Shelf
cg08870183	-0.0541796	0.000117647	0.0248922	chr5	138440656	SIL1;SIL1	Body;Body	OpenSea
cg02735684	-0.0541793	3.64469e-06	0.0083512	chr16	12665018	SNX29	3'UTR	S_Shelf
cg04651166	-0.0541731	0.000609903	0.0461253	chr9	80910627	PSAT1;PSAT1	TSS1500;TSS1500	N_Shore
cg00567423	-0.0541691	0.000281184	0.0342265	chr9	137138051			OpenSea
cg08393937	-0.0541679	0.000445967	0.0411043	chr5	78277492	ARSB;ARSB	Body;Body	N_Shelf
cg17964921	-0.0541646	0.000644971	0.0470856	chr5	872045	BRD9;BRD9;BRD9	Body;Body;Body	OpenSea
cg11203990	-0.0541392	6.4878e-05	0.0206977	chr1	1102417	MIR200B;MIR200A	TSS200;TSS1500	S_Shore
cg11076594	-0.0541383	3.88312e-05	0.0177747	chr17	80798301	ZNF750;TBCD	TSS1500;Body	OpenSea
cg22556143	-0.0541306	0.000123229	0.0252843	chr10	134061604	STK32C	Body	OpenSea
cg17036521	-0.0541276	0.000141122	0.0265124	chr7	55347470			OpenSea
cg14000301	-0.054125	4.10492e-05	0.0180653	chr8	1417553			OpenSea
cg10827072	-0.0541119	0.000104814	0.0239986	chr9	136738541	VAV2;VAV2	Body;Body	OpenSea
cg00267137	-0.0541098	7.64711e-07	0.00599775	chr10	100148383	PYROXD2	Body	OpenSea
cg10490522	-0.0540985	9.70198e-06	0.0111678	chr3	38992111	SCN11A;SCN11A	TSS200;5'UTR	OpenSea
cg06747919	-0.0540899	0.000275282	0.0337977	chr2	236716372	AGAP1;AGAP1	Body;Body	OpenSea
cg03181104	-0.0540869	8.79279e-05	0.0227719	chr17	56324083	LPO;LPO;LPO	Body;Body;Body	N_Shelf
cg24384034	-0.0540786	0.000622877	0.0464661	chr11	70858463	SHANK2	5'UTR	OpenSea
cg06427821	-0.0540762	0.000611862	0.0461871	chr16	899090			Island
cg04897502	-0.0540664	2.85465e-06	0.00784298	chr10	79555843	DLG5	Body	OpenSea
cg23095148	-0.0540602	0.000719088	0.0492167	chr20	36931523	BPI	TSS1500	OpenSea
cg24831110	-0.0540549	2.66053e-05	0.015554	chr3	157003521	VEPH1;VEPH1;VEPH1	Body;Body;Body	OpenSea
cg06768399	-0.0540465	5.76533e-05	0.0200461	chr1	223205231			OpenSea
cg02306139	-0.054045	0.000654868	0.0474243	chr5	148638033	ABLIM3	3'UTR	OpenSea
cg05112834	-0.0540375	6.46161e-06	0.00968034	chr20	46370908	SULF2;SULF2;SULF2	Body;Body;Body	OpenSea
cg04454285	-0.0540304	0.000512996	0.0432743	chr16	86016317			OpenSea
cg16266379	-0.054014	0.000732767	0.0495114	chr16	5278204			OpenSea
cg09343676	-0.0540104	2.63494e-05	0.0154997	chr11	47950089			OpenSea
cg18633802	-0.0540099	1.49272e-05	0.0129177	chr2	130616569			OpenSea
cg16806530	-0.05399	0.000119564	0.0250086	chr17	38934876	KRT27	Body	N_Shore
cg22748272	-0.0539821	0.000136381	0.0261879	chr6	13847091			OpenSea
cg10885234	-0.0539786	9.26401e-06	0.011016	chr3	195869497	LINC00885	TSS200	OpenSea
cg09565402	-0.0539744	0.000541903	0.0441684	chr2	174171834			OpenSea
cg08814286	-0.0539482	0.000132074	0.0259233	chr7	6542628	GRID2IP;GRID2IP	ExonBnd;Body	N_Shore
cg06659951	-0.0539422	0.000302225	0.0353034	chr16	89049513			OpenSea
cg04338025	-0.0539373	4.29211e-05	0.0183915	chr16	88150200			N_Shelf
cg21229990	-0.0539338	0.000254763	0.032825	chr20	43367832			OpenSea
cg12683730	-0.053928	0.000155071	0.0274767	chr20	44144688	SPINT3	TSS1500	OpenSea
cg20730333	-0.053915	0.000158371	0.0276995	chr10	118349587	PNLIPRP1	TSS1500	OpenSea
cg09224500	-0.0539078	0.000365804	0.0379557	chr2	66814710	LOC100507073	Body	OpenSea
cg11654930	-0.0538851	1.57181e-05	0.0131133	chr7	137929456			OpenSea
cg17035547	-0.0538681	0.000273215	0.0337582	chr2	46560834	EPAS1	Body	OpenSea
cg08864710	-0.0538525	7.59299e-05	0.0216692	chr14	69436506	ACTN1;ACTN1;ACTN1	Body;Body;Body	OpenSea
cg00045592	-0.0538284	2.44214e-05	0.0152406	chr1	160714299	SLAMF7;SLAMF7;SLAMF7;SLAMF7;SLAMF7;SLAMF7;SLAMF7;SLAMF7;SLAMF7;SLAMF7	5'UTR;Body;Body;Body;Body;Body;Body;Body;Body;Body	OpenSea
cg09359750	-0.0538281	0.000155243	0.0274889	chr3	58708188			OpenSea
cg21244191	-0.0538203	0.000148701	0.0270551	chr8	145554489	SCRT1	3'UTR	N_Shore
cg01218047	-0.0538017	0.000235269	0.0317244	chr20	47238246			OpenSea
cg00391562	-0.0537946	3.58477e-05	0.0172035	chr15	42298211	PLA2G4E	Body	OpenSea
cg20002177	-0.0537893	0.000572617	0.0449921	chr7	96649956	DLX5	3'UTR	N_Shore
cg09650018	-0.0537844	0.000411572	0.0396172	chr12	2645161	CACNA1C;CACNA1C;CACNA1C;CACNA1C;CACNA1C;CACNA1C;CACNA1C;CACNA1C;CACNA1C;CACNA1C;CACNA1C;CACNA1C;CACNA1C;CACNA1C;CACNA1C;CACNA1C;CACNA1C;CACNA1C;CACNA1C;CACNA1C;CACNA1C;CACNA1C;CACNA1C	Body;Body;Body;Body;Body;Body;Body;Body;Body;Body;Body;Body;Body;Body;Body;Body;Body;Body;Body;Body;Body;Body;Body	OpenSea
cg15783800	-0.0537839	4.73216e-07	0.00473217	chr18	56246997	ALPK2	Body	OpenSea
cg05798429	-0.053778	7.94095e-05	0.0219629	chr6	31743928	C6orf27	Body	OpenSea
cg26252202	-0.0537542	0.000284088	0.0343709	chr7	6628295	ZDHHC4;ZDHHC4;ZDHHC4;ZDHHC4;C7orf26;C7orf26	Body;Body;Body;Body;TSS1500;TSS1500	N_Shore
cg11475240	-0.0537505	0.000454988	0.0414522	chr2	127740686			OpenSea
cg10039466	-0.0537393	0.000112942	0.0246035	chr20	25027719	ACSS1;ACSS1;ACSS1	Body;Body;Body	OpenSea
cg00025278	-0.0537264	0.000304025	0.0353514	chr11	17429271	ABCC8;ABCC8	Body;Body	OpenSea
cg07562039	-0.0537256	3.8828e-05	0.0177747	chr10	135205162	PAOX;PAOX;PAOX	3'UTR;3'UTR;3'UTR	S_Shore
cg07756236	-0.0537224	8.16288e-05	0.022229	chr20	60254244	CDH4;CDH4;CDH4	Body;Body;5'UTR	OpenSea
cg25250433	-0.0537223	3.75137e-05	0.0175812	chr22	51095200			OpenSea
cg21597152	-0.0537215	0.00012891	0.0256922	chr20	3644719	GFRA4;GFRA4	TSS1500;TSS1500	S_Shelf
cg01280216	-0.05372	0.000723309	0.0493181	chr20	4816198			OpenSea
cg02768585	-0.0536944	1.7616e-05	0.0137233	chr6	109557073	LOC100996634	TSS1500	OpenSea
cg15006453	-0.0536936	0.000171632	0.0284859	chr3	49908706	CAMKV	TSS1500	S_Shore
cg10449091	-0.0536921	0.000381703	0.0385721	chr7	1783609	ELFN1	5'UTR	N_Shore
cg13513157	-0.0536845	0.000608501	0.046103	chr9	137366825			OpenSea
cg12221365	-0.0536806	0.000520315	0.0435209	chr5	177974453	COL23A1	Body	OpenSea
cg18849727	-0.0536804	8.00174e-05	0.0220148	chr16	79368221			OpenSea
cg19250571	-0.0536766	1.72062e-05	0.0135756	chr11	4869963	OR51S1	1stExon	OpenSea
cg19864813	-0.0536742	0.000465307	0.0417972	chr4	7139896			OpenSea
cg11471442	-0.0536721	0.000109603	0.0243649	chr1	20501246	PLA2G2C	Body	OpenSea
cg03765806	-0.0536325	0.000167955	0.0283078	chr2	220605144			OpenSea
cg02499967	-0.0536082	2.67722e-05	0.015554	chr10	79188211	KCNMA1;KCNMA1;KCNMA1;KCNMA1	Body;Body;Body;Body	OpenSea
cg07830379	-0.0536072	4.60015e-05	0.0188193	chr12	124403548	DNAH10	Body	OpenSea
cg05171129	-0.0536045	0.000639975	0.0469362	chr6	166510882			OpenSea
cg00635479	-0.0535847	0.000112923	0.0246035	chr18	44038094	RNF165;RNF165	3'UTR;3'UTR	OpenSea
cg05611078	-0.0535814	0.000219736	0.030998	chr12	114396235	RBM19;RBM19;RBM19	Body;Body;Body	OpenSea
cg19944705	-0.0535546	4.0001e-05	0.0179377	chr12	53242733	KRT78;KRT78	5'UTR;1stExon	OpenSea
cg00435576	-0.0535471	2.84913e-06	0.00784298	chr5	28809037			N_Shore
cg03617345	-0.0535226	0.000344296	0.0372412	chr22	17690680	CECR1;CECR1	5'UTR;1stExon	OpenSea
cg12777002	-0.0535038	4.22814e-06	0.00875586	chr2	74365942	BOLA3;BOLA3	Body;Body	OpenSea
cg02646226	-0.0535007	0.000540497	0.0441258	chr2	231843172			OpenSea
cg01477838	-0.053484	8.51825e-07	0.00613929	chr20	25317526	ABHD12;ABHD12	Body;Body	OpenSea
cg06707620	-0.053475	0.000334322	0.0367792	chr1	226714963			OpenSea
cg26579423	-0.0534563	0.000331944	0.0367035	chr1	151854031	THEM4	Body	OpenSea
cg14290040	-0.0534431	0.00038707	0.0387454	chr9	133866498			OpenSea
cg24060943	-0.0534425	9.49801e-05	0.0232581	chr3	71405029	FOXP1;FOXP1;FOXP1;FOXP1;FOXP1	5'UTR;5'UTR;5'UTR;5'UTR;5'UTR	OpenSea
cg25483348	-0.053435	5.5801e-06	0.00937834	chr8	37458435			OpenSea
cg06504753	-0.0534258	5.1955e-05	0.0193475	chr20	56743843			OpenSea
cg18018314	-0.0534242	0.00067477	0.0480697	chr4	80062996	LINC01088	Body	OpenSea
cg09656864	-0.0534208	7.58352e-05	0.0216692	chr1	54104010	GLIS1	5'UTR	OpenSea
cg11635319	-0.0534175	7.84373e-05	0.0218516	chr6	46890412	ADGRF5;ADGRF5	5'UTR;TSS1500	OpenSea
cg22079057	-0.0534145	7.72066e-05	0.0217791	chr3	11680536	VGLL4;VGLL4	Body;Body	N_Shelf
cg13460464	-0.0534079	0.000371061	0.0381015	chr2	23728776	KLHL29	5'UTR	OpenSea
cg16284219	-0.0533996	1.72439e-05	0.0135796	chr18	9741480	RAB31	Body	OpenSea
cg05376738	-0.0533747	4.20796e-05	0.01821	chr1	212923780	NSL1;NSL1	Body;Body	OpenSea
cg27395310	-0.0533737	0.000246721	0.0323985	chr18	58996785			N_Shelf
cg05548903	-0.0533717	0.000106799	0.024156	chr4	8242386	SH3TC1	Body	OpenSea
cg09815212	-0.0533607	3.36713e-05	0.0169065	chr11	64899926	SYVN1;SYVN1	Body;Body	N_Shore
cg15417841	-0.0533598	0.000308389	0.0355804	chr11	17574469	OTOG;OTOG	Body;Body	OpenSea
cg05737778	-0.0533437	3.4112e-05	0.016955	chr14	70087285	SUSD6	5'UTR	OpenSea
cg00604410	-0.0533422	0.00042837	0.0404124	chr15	67417899	SMAD3;SMAD3	TSS200;Body	OpenSea
cg22664425	-0.0533373	0.000713242	0.0490244	chr7	51226655	COBL	Body	OpenSea
cg04393728	-0.0533153	0.000248256	0.0324412	chr16	64661852			OpenSea
cg21083467	-0.0533152	0.000270259	0.0336353	chr6	3077041	RIPK1	TSS200	OpenSea
cg01671881	-0.0533148	4.0023e-05	0.0179377	chr20	31804901	C20orf71;C20orf71	TSS1500;TSS1500	OpenSea
cg22008490	-0.053311	9.51954e-05	0.0232759	chr1	202129255	PTPN7;PTPN7	TSS200;5'UTR	OpenSea
cg02608002	-0.0533058	0.000156342	0.0275615	chr19	17515778	BST2;MVB12A;BISPR;BISPR	Body;TSS1500;TSS1500;TSS1500	OpenSea
cg03671396	-0.0533045	1.77982e-08	0.00130535	chr2	239166923	PER2;PER2	ExonBnd;Body	OpenSea
cg22345137	-0.0532997	0.000441686	0.0409935	chr10	73358422	CDH23;CDH23;CDH23;CDH23;CDH23	Body;Body;Body;Body;Body	OpenSea
cg26636054	-0.0532983	0.000724981	0.0493414	chr16	10913704	FAM18A	TSS1500	S_Shore
cg05490366	-0.0532908	0.000374409	0.0382546	chr11	2397831	CD81	TSS1500	N_Shore
cg15244830	-0.0532831	0.000270021	0.0336161	chr2	15958236			OpenSea
cg13233049	-0.0532761	6.28884e-05	0.0204101	chr19	14722168			OpenSea
cg17246535	-0.0532617	3.30712e-05	0.0167768	chr10	2357363			Island
cg22098742	-0.0532558	2.40689e-05	0.0152275	chr6	31936565	SKIV2L	Body	N_Shelf
cg15999833	-0.0532326	0.000606743	0.0460478	chr7	43332308	HECW1	Body	OpenSea
cg20280337	-0.0532301	9.28621e-05	0.0231433	chr8	71000680			OpenSea
cg01500570	-0.0532284	0.000412203	0.0396588	chr17	78667767	RPTOR;RPTOR	Body;Body	OpenSea
cg06526960	-0.0532283	6.83117e-05	0.020942	chr1	151336795	SELENBP1	3'UTR	OpenSea
cg19407776	-0.0532213	4.17053e-06	0.00875586	chr10	105419542	SH3PXD2A	Body	N_Shore
cg14941025	-0.0532097	3.8732e-05	0.0177747	chr7	26191419	NFE2L3	TSS1500	N_Shore
cg21212076	-0.0531807	0.000337249	0.0369325	chr9	35564052	FAM166B;FAM166B	TSS200;TSS200	OpenSea
cg23769356	-0.0531786	0.000202847	0.0301831	chr6	39318431	KIF6;KIF6;KIF6;KIF6	Body;Body;Body;Body	OpenSea
cg03037974	-0.0531617	0.000135445	0.0261226	chr15	76606532			S_Shelf
cg07725235	-0.0531607	0.000389738	0.0388243	chr21	18188123			OpenSea
cg04260633	-0.0531596	0.000533112	0.0439014	chr7	2687305	TTYH3	Body	Island
cg12677481	-0.0531561	0.000154619	0.027427	chr16	74642207	GLG1;GLG1;GLG1;GLG1;GLG1	TSS1500;TSS1500;TSS1500;TSS1500;TSS1500	S_Shore
cg26830958	-0.0531556	5.29876e-05	0.019525	chr4	1041664			N_Shore
cg14614689	-0.0531197	1.20376e-06	0.00646419	chr10	133019987	TCERG1L	Body	OpenSea
cg16775453	-0.053119	0.000512602	0.0432743	chr5	52588550			OpenSea
cg00883056	-0.0531072	1.77208e-05	0.013758	chr6	21746199	CASC15	Body	OpenSea
cg09537448	-0.0531046	0.00010621	0.0240976	chr7	129414567	MIR96	Body	N_Shelf
cg20776499	-0.0531035	0.000437064	0.0408138	chr3	37588705	ITGA9	Body	OpenSea
cg04117546	-0.0531027	0.000145588	0.0268486	chr4	1378049	UVSSA	Body	OpenSea
cg25063211	-0.0531009	7.91756e-05	0.0219324	chr10	131478848	MGMT	Body	OpenSea
cg14693118	-0.0531003	0.0004101	0.0395507	chr11	44921559	TSPAN18	5'UTR	OpenSea
cg07660890	-0.0530911	0.000331849	0.0367035	chr2	37881124	CDC42EP3;CDC42EP3;CDC42EP3;CDC42EP3	5'UTR;5'UTR;5'UTR;5'UTR	OpenSea
cg08940490	-0.0530686	3.29809e-05	0.0167638	chr2	237514003			OpenSea
cg07335619	-0.0530559	0.000204476	0.0302493	chr17	8814822	PIK3R5;PIK3R5	5'UTR;5'UTR	OpenSea
cg02266029	-0.0530558	8.47414e-05	0.0225029	chr5	177896237	COL23A1	Body	OpenSea
cg14749678	-0.0530536	1.6489e-05	0.0133425	chr3	46449636	CCRL2;CCRL2	Body;Body	OpenSea
cg25826980	-0.0530464	3.76718e-05	0.0176092	chr1	19318298			OpenSea
cg02147292	-0.0530418	0.000101064	0.023717	chr11	130286439	ADAMTS8	Body	OpenSea
cg12960319	-0.0530359	0.000464451	0.0417654	chr17	79156154	AATK-AS1	Body	OpenSea
cg27243969	-0.0530329	4.65776e-05	0.0188193	chr2	207535692	DYTN	Body	OpenSea
cg14248598	-0.0530256	0.000401556	0.039248	chr12	7183873			OpenSea
cg14374923	-0.0530246	9.85616e-07	0.00625789	chr6	33145955	COL11A2;COL11A2;COL11A2	Body;Body;Body	OpenSea
cg23937803	-0.0530238	0.000356669	0.0376532	chr18	45669346			OpenSea
cg21151118	-0.0530205	0.000360356	0.0377634	chr17	17114726			OpenSea
cg01262290	-0.0530148	6.60332e-05	0.0207219	chr7	142748458	OR6V1	TSS1500	OpenSea
cg24673985	-0.0530127	0.000115704	0.0247749	chr18	22252839			OpenSea
cg11111835	-0.053009	0.000330219	0.0366342	chr2	38529283	ATL2;ATL2;ATL2	Body;Body;Body	OpenSea
cg23297634	-0.053008	5.97158e-05	0.0202341	chr7	77324320	RSBN1L;APTR	TSS1500;Body	N_Shore
cg22851879	-0.0530064	5.78444e-05	0.0200586	chr2	30565225			OpenSea
cg07047815	-0.0530005	3.26078e-05	0.016736	chr11	1909656	LSP1;LSP1;LSP1;LSP1	3'UTR;3'UTR;3'UTR;3'UTR	OpenSea
cg03436935	-0.0529996	3.24044e-05	0.0167046	chr19	48389435	SULT2A1	1stExon	OpenSea
cg18810651	-0.0529828	1.35837e-08	0.0012088	chr7	1200534	LOC101927021;LOC101927021;LOC101927021;LOC101927021;LOC101927021;ZFAND2A;LOC101927021	Body;Body;Body;Body;Body;TSS1500;Body	S_Shore
cg14171527	-0.0529769	1.88081e-05	0.0141143	chr21	44473840	CBS	3'UTR	Island
cg25718498	-0.0529761	0.000379875	0.0384894	chr16	66551136	TK2;TK2;TK2;TK2;TK2;TK2;TK2;TK2;TK2;TK2;TK2;TK2;TK2;TK2;TK2	ExonBnd;ExonBnd;ExonBnd;ExonBnd;ExonBnd;ExonBnd;ExonBnd;Body;Body;Body;Body;Body;Body;Body;Body	OpenSea
cg07236402	-0.0529718	0.000149961	0.0271546	chr19	49693530	TRPM4;TRPM4	Body;Body	OpenSea
cg25193073	-0.0529602	0.000121092	0.0251033	chr7	1967621	MAD1L1;MAD1L1;MAD1L1	Body;Body;Body	N_Shore
cg06301581	-0.0529599	0.000135135	0.0260854	chr11	45791942	DKFZp779M0652	TSS1500	OpenSea
cg27388560	-0.0529515	2.25358e-05	0.0149489	chr21	45992339	KRTAP10-4;TSPEAR;TSPEAR	TSS1500;Body;5'UTR	OpenSea
cg23815988	-0.0529502	4.7175e-05	0.0189173	chr5	2278363			OpenSea
cg25952208	-0.0529434	4.33993e-05	0.0185171	chr17	71067710	SLC39A11;SLC39A11	Body;Body	OpenSea
cg24760425	-0.0529386	0.000349135	0.0373311	chr8	126156090	NSMCE2	Body	OpenSea
cg03403991	-0.0529318	0.000479602	0.0423014	chr22	51167187	SHANK3	Body	N_Shore
cg05673539	-0.052927	0.000391462	0.0389176	chr9	100782920			OpenSea
cg11551879	-0.0529121	6.56371e-06	0.00971977	chr12	111620258	CUX2	Body	OpenSea
cg06665786	-0.0529076	0.000114809	0.02473	chr1	8258113			OpenSea
cg13840520	-0.052889	0.000644311	0.0470774	chr15	81589248	IL16;IL16	Body;5'UTR	OpenSea
cg18115813	-0.0528805	6.00646e-05	0.0202836	chr3	52856772	ITIH4-AS1;ITIH4;ITIH4	TSS1500;Body;Body	OpenSea
cg24411294	-0.0528804	0.000709935	0.048957	chr16	68406165	SMPD3	5'UTR	Island
cg03179014	-0.0528787	4.67372e-06	0.00882008	chr22	46688704	TTC38	Body	S_Shelf
cg09553232	-0.0528762	0.000309774	0.0356371	chr16	15851870	MYH11;MYH11;MYH11;MYH11	Body;Body;Body;Body	OpenSea
cg19580156	-0.0528751	5.04197e-05	0.0192517	chr2	237364520	IQCA1;IQCA1;IQCA1;IQCA1	Body;Body;Body;Body	OpenSea
cg02290880	-0.0528674	8.71381e-05	0.0227208	chr1	206317854	CTSE;CTSE	Body;Body	OpenSea
cg03063413	-0.0528637	0.000648288	0.0471781	chr15	25965140	ATP10A	Body	OpenSea
cg23884217	-0.0528616	0.000281256	0.0342265	chr4	41147318	APBB2;APBB2;APBB2	5'UTR;5'UTR;5'UTR	OpenSea
cg13958567	-0.0528606	5.95045e-06	0.00957494	chr7	157505989	PTPRN2;PTPRN2;PTPRN2;PTPRN2;PTPRN2	Body;Body;Body;Body;Body	S_Shore
cg19218526	-0.0528559	5.76435e-05	0.0200461	chr1	7306253	CAMTA1	Body	OpenSea
cg14093127	-0.0528473	0.00020045	0.029978	chr2	8714417			OpenSea
cg09621696	-0.0528314	0.000463707	0.041752	chr11	34666563	EHF;EHF;EHF	Body;Body;Body	OpenSea
cg15941886	-0.0528201	0.000301964	0.0352866	chr16	88334239			OpenSea
cg18692068	-0.0528141	8.15889e-06	0.0104269	chr8	140869505	TRAPPC9;TRAPPC9	Body;Body	OpenSea
cg10434120	-0.052814	6.0931e-05	0.0203108	chr20	47301263	PREX1	Body	OpenSea
cg14363793	-0.0528132	0.000115352	0.0247749	chr7	30218668			OpenSea
cg26608570	-0.0528105	5.93122e-06	0.00957494	chr10	114103891	GUCY2GP	Body	OpenSea
cg11819201	-0.052797	0.00044345	0.0410494	chr1	171105925	FMO6P	TSS1500	OpenSea
cg10274350	-0.0527821	0.000678731	0.0481403	chr22	49666699			OpenSea
cg19733463	-0.0527761	0.000223826	0.0311519	chr2	232390026	NMUR1	Body	OpenSea
cg07178896	-0.052776	0.000337941	0.0369638	chr16	50238554	PAPD5;PAPD5	Body;Body	OpenSea
cg03547972	-0.0527632	0.000263989	0.0332544	chr9	97109406	LOC100132077	Body	OpenSea
cg22548831	-0.052762	9.6789e-06	0.0111573	chr19	398562			N_Shelf
cg03671927	-0.0527553	9.66041e-05	0.0233823	chr10	135057831			OpenSea
cg16364570	-0.0527543	2.15704e-05	0.0147743	chr18	10290113			OpenSea
cg15868343	-0.0527505	4.57302e-05	0.0188193	chr4	8042864	ABLIM2;ABLIM2;ABLIM2;ABLIM2;ABLIM2;ABLIM2;ABLIM2;ABLIM2	Body;Body;Body;Body;Body;Body;Body;Body	OpenSea
cg02348713	-0.0527441	0.000354617	0.0375745	chr2	46608768	EPAS1	Body	OpenSea
cg16292638	-0.0527382	0.000181387	0.0289467	chr5	14570310			OpenSea
cg20853591	-0.0527265	0.000476862	0.0421864	chr1	231543478	EGLN1	Body	OpenSea
cg01052955	-0.0527037	9.6092e-06	0.0111573	chr11	74632322	XRRA1;XRRA1;XRRA1	5'UTR;Body;Body	OpenSea
cg10601171	-0.0526818	0.00031148	0.0357253	chr20	61290162	SLCO4A1	Body	Island
cg14550163	-0.0526748	5.84756e-07	0.00519785	chr12	111758506	CUX2	Body	Island
cg04166881	-0.0526623	0.000614797	0.0462624	chr5	150443437	TNIP1;TNIP1;TNIP1;TNIP1;TNIP1;TNIP1;TNIP1;TNIP1;TNIP1;TNIP1	Body;Body;Body;Body;Body;Body;Body;Body;Body;5'UTR	OpenSea
cg02063420	-0.0526601	0.000261095	0.0331276	chr11	48166513	PTPRJ	Body	OpenSea
cg19453136	-0.0526571	0.000540855	0.0441309	chr12	126939476	LOC100128554	Body	OpenSea
cg26457533	-0.0526545	0.000337445	0.0369349	chr16	49857044	ZNF423;ZNF423	TSS1500;5'UTR	OpenSea
cg19932887	-0.052647	4.41556e-05	0.0186702	chr10	6145771	RBM17;RBM17	Body;Body	OpenSea
cg18801780	-0.0526443	5.07812e-05	0.0192674	chr12	117917873	KSR2	Body	OpenSea
cg23518740	-0.0526384	4.94193e-05	0.0192167	chr3	43042865	FAM198A	Body	OpenSea
cg06646636	-0.0526285	0.000506793	0.0431391	chr16	734766	JMJD8;WDR24	TSS1500;Body	Island
cg09984349	-0.0526253	7.78611e-05	0.0218141	chr7	148496838	CUL1	Body	OpenSea
cg05650586	-0.0526238	0.000341919	0.0371148	chr10	19777717	MALRD1	Body	OpenSea
cg26336955	-0.052622	0.000543358	0.044171	chr1	227751018	ZNF678;ZNF678	TSS1500;TSS1500	N_Shore
cg07357127	-0.0526143	0.000464437	0.0417654	chr6	137492803	IL22RA2;IL22RA2;IL22RA2	5'UTR;5'UTR;5'UTR	OpenSea
cg11706888	-0.0526004	0.000565314	0.0447553	chr18	60273396			OpenSea
cg01676322	-0.0526001	0.000153089	0.0273496	chr17	43213429	ACBD4;ACBD4;ACBD4;ACBD4;ACBD4;ACBD4	5'UTR;5'UTR;5'UTR;5'UTR;1stExon;5'UTR	S_Shelf
cg05576256	-0.0525942	0.000346159	0.037285	chr1	6069135	KCNAB2	5'UTR	OpenSea
cg01780490	-0.0525829	7.11822e-05	0.0212168	chr2	88620342			OpenSea
cg08750521	-0.0525712	1.40972e-06	0.00654767	chr1	205799640	PM20D1	Body	OpenSea
cg00334976	-0.0525697	0.000469349	0.0418875	chr20	61003303	C20orf151	TSS1500	OpenSea
cg03340410	-0.0525682	0.000513078	0.0432743	chr17	17738850	SREBF1;SREBF1	Body;Body	N_Shore
cg08991924	-0.0525466	2.3786e-06	0.007704	chr2	2686793			OpenSea
cg23718301	-0.0525399	0.000181135	0.0289361	chr22	30903411			S_Shore
cg19033858	-0.0525183	0.000590713	0.0455622	chr16	3727802	TRAP1;TRAP1	Body;Body	S_Shelf
cg24304186	-0.0525139	3.90914e-05	0.0177992	chr18	20846733			OpenSea
cg12501665	-0.0525139	0.000249958	0.0325572	chr20	31870281	BPIFB1	TSS1500	OpenSea
cg08254089	-0.0525119	0.000203056	0.0301831	chr20	36933189	BPI	Body	OpenSea
cg05089897	-0.0525095	0.000518051	0.0434426	chr21	38886664	DYRK1A;DYRK1A;DYRK1A;DYRK1A;DYRK1A	3'UTR;3'UTR;3'UTR;3'UTR;3'UTR	OpenSea
cg14295526	-0.0525094	1.22884e-05	0.0119459	chr10	134113511	STK32C	Body	OpenSea
cg17640061	-0.0525012	0.000349405	0.0373311	chr12	79627343	SYT1;SYT1;SYT1;SYT1	Body;Body;Body;Body	OpenSea
cg04586395	-0.0524905	8.67724e-07	0.00619736	chr5	131516877			OpenSea
cg25956901	-0.05249	0.000105889	0.0240965	chr19	17829678	MAP1S;MAP1S	TSS1500;TSS1500	N_Shore
cg18297445	-0.0524579	0.000361489	0.0378023	chr15	81578048	IL16;IL16;IL16;IL16	ExonBnd;ExonBnd;Body;Body	OpenSea
cg00421199	-0.0524577	0.000272669	0.033751	chr4	184649803			OpenSea
cg03763240	-0.0524547	0.000395861	0.0390745	chr19	39156018	ACTN4	Body	OpenSea
cg00429758	-0.0524468	0.00060773	0.0460839	chr6	43394948	ABCC10	TSS1500	N_Shore
cg00815230	-0.0524453	0.000292526	0.0348188	chr8	145730562	GPT	Body	Island
cg04087185	-0.0524348	0.000560837	0.0446193	chr1	23249612			OpenSea
cg09421680	-0.052432	3.92135e-05	0.0178287	chr9	138866109			OpenSea
cg01294194	-0.0524214	6.21042e-05	0.0203505	chr17	26715208	SARM1	Body	S_Shelf
cg08438091	-0.052409	0.0001051	0.0240091	chr5	177814702	COL23A1	Body	OpenSea
cg26911630	-0.0524087	2.70576e-07	0.00438883	chr17	80899158	TBCD	Body	Island
cg21659949	-0.0524083	1.91727e-05	0.0141615	chr22	22020025	PPIL2;PPIL2;PPIL2	TSS1500;TSS1500;TSS1500	N_Shore
cg27136315	-0.0524004	0.000365593	0.0379557	chr18	12246805			OpenSea
cg00930263	-0.0523992	0.000266444	0.0334309	chr6	158375401			OpenSea
cg23235337	-0.0523879	7.99497e-05	0.0220148	chr1	30949527			OpenSea
cg05291965	-0.0523832	7.98397e-05	0.022002	chr2	47382583	C2orf61;C2orf61	TSS200;TSS200	OpenSea
cg26422060	-0.0523737	0.000466306	0.041803	chr11	67407029	TBX10;TBX10	5'UTR;1stExon	OpenSea
cg16226985	-0.0523698	0.000304492	0.0353654	chr16	12514637	SNX29	Body	OpenSea
cg12051364	-0.0523697	0.000430602	0.040513	chr10	1701675	ADARB2	Body	OpenSea
cg01932823	-0.0523683	0.000407487	0.0395011	chr16	57701726	GPR97	TSS1500	OpenSea
cg00711327	-0.0523666	0.000333918	0.0367792	chr2	170654532	SSB	TSS1500	N_Shore
cg01679206	-0.0523599	8.88098e-05	0.0228123	chr7	73253049	WBSCR27	Body	N_Shelf
cg23671319	-0.0523526	0.00064852	0.0471781	chr7	39044924	POU6F2;POU6F2	5'UTR;5'UTR	OpenSea
cg12493276	-0.052337	9.66971e-06	0.0111573	chr16	90106609	GAS8;GAS8;GAS8;GAS8;URAHP	Body;Body;Body;Body;Body	OpenSea
cg07798659	-0.0523366	2.05303e-05	0.0144326	chr6	35262801	ZNF76;ZNF76	Body;Body	OpenSea
cg08903736	-0.0523325	0.000649333	0.04722	chr20	60074300	CDH4;CDH4	TSS200;Body	OpenSea
cg13865347	-0.0523292	5.96495e-05	0.0202288	chr9	137667199	COL5A1	Body	OpenSea
cg12375586	-0.0523286	0.000144929	0.0267644	chr7	43698429	C7orf44	5'UTR	OpenSea
cg25421092	-0.0523226	9.39119e-05	0.0231882	chr7	2625512	IQCE;IQCE	Body;Body	OpenSea
cg13378362	-0.0523226	0.000107344	0.024197	chr10	79452822			OpenSea
cg13276631	-0.0523036	0.000549229	0.0442781	chr3	46872239	PRSS42	Body	N_Shelf
cg16529592	-0.0522998	3.08515e-05	0.0165304	chr1	25292215	RUNX3	TSS1500	OpenSea
cg17046484	-0.0522997	2.02994e-05	0.014373	chr17	19269624			S_Shelf
cg04478684	-0.0522973	6.59336e-05	0.0207219	chr11	65414099	SIPA1;SIPA1	Body;Body	Island
cg01901290	-0.0522908	0.000419593	0.0400424	chr20	824422	FAM110A;FAM110A;FAM110A	5'UTR;5'UTR;TSS1500	N_Shore
cg09661721	-0.0522766	2.70969e-05	0.015697	chr11	117385701	DSCAML1	Body	N_Shelf
cg15427158	-0.0522548	0.00013323	0.0260278	chr12	3389625	TSPAN9;TSPAN9	Body;Body	OpenSea
cg23611220	-0.0522243	0.000371734	0.0381364	chr6	29793607	HLA-G	TSS1500	N_Shore
cg06807315	-0.0522149	0.000186339	0.0292699	chr2	179387541	TTN-AS1;TTN-AS1;MIR548N	TSS1500;TSS200;Body	OpenSea
cg01252585	-0.0522135	0.000556772	0.0444974	chr20	48999791			OpenSea
cg04945457	-0.0522098	8.85427e-05	0.0228123	chr16	56894587			OpenSea
cg22979433	-0.0522086	0.000435515	0.040731	chr5	80528609	RNU5E;RNU5D;CKMT2;CKMT2;CKMT2	Body;Body;TSS1500;TSS1500;TSS1500	OpenSea
cg01338762	-0.0522068	0.000732215	0.0495076	chr2	48125586	FBXO11	Body	OpenSea
cg21177882	-0.0522014	1.64098e-05	0.0133143	chr22	37689630	CYTH4	Body	OpenSea
cg05038287	-0.0521988	0.000363696	0.03789	chr20	60334931	CDH4;CDH4;CDH4	Body;Body;Body	OpenSea
cg22969079	-0.052196	0.000215933	0.0308037	chr11	75046350	ARRB1;MIR326;ARRB1	Body;TSS200;Body	OpenSea
cg26857141	-0.0521809	3.59914e-05	0.0172518	chr3	127005632			OpenSea
cg06546469	-0.0521801	2.36351e-05	0.0151299	chr2	2736144			OpenSea
cg22615330	-0.0521792	0.000180848	0.028931	chr7	151502322	PRKAG2;PRKAG2	5'UTR;Body	OpenSea
cg00921138	-0.0521779	0.000143589	0.026653	chr16	66503519	BEAN1;BEAN1;BEAN1;BEAN1;BEAN1;BEAN1;BEAN1;BEAN1	ExonBnd;ExonBnd;ExonBnd;ExonBnd;5'UTR;5'UTR;5'UTR;Body	OpenSea
cg25028544	-0.0521749	0.000602232	0.0458976	chr11	8375628			OpenSea
cg07969009	-0.0521717	4.1005e-05	0.0180653	chr7	24756951	DFNA5;DFNA5;DFNA5	Body;Body;Body	OpenSea
cg16249711	-0.0521712	0.000308392	0.0355804	chr14	55907501	TBPL2	TSS1500	S_Shore
cg22284058	-0.0521669	0.000538981	0.0440758	chr8	142237359	SLC45A4	Body	Island
cg26152017	-0.0521537	1.45863e-05	0.012843	chr10	73004558	UNC5B	Body	OpenSea
cg11226378	-0.0521426	0.000409005	0.0395318	chr1	97990981	DPYD	Body	OpenSea
cg18964752	-0.0521291	0.000136174	0.0261685	chr11	117234042	CEP164;CEP164	Body;Body	OpenSea
cg13282252	-0.0521231	7.12768e-05	0.0212292	chr3	188581493	LPP;LPP;LPP	Body;Body;Body	OpenSea
cg16419175	-0.0521224	5.83787e-05	0.0201004	chr20	50149601	NFATC2;NFATC2;NFATC2;NFATC2;NFATC2;NFATC2;NFATC2;NFATC2	5'UTR;5'UTR;5'UTR;5'UTR;Body;Body;Body;Body	OpenSea
cg18743247	-0.0521135	1.44294e-06	0.00654767	chr3	38948482	SCN11A;SCN11A	Body;Body	OpenSea
cg16251794	-0.0521072	0.000381443	0.0385682	chr16	69871690	WWP2;WWP2;WWP2;WWP2	TSS1500;Body;Body;Body	OpenSea
cg05319144	-0.0521017	0.0004389	0.0408649	chr20	60288863	CDH4;CDH4;CDH4	Body;Body;5'UTR	OpenSea
cg25610200	-0.0520989	6.79841e-05	0.0208994	chr7	142636371	C7orf34	TSS1500	OpenSea
cg26589855	-0.0520901	0.00029769	0.0350959	chr11	67947309	SUV420H1;SUV420H1;SUV420H1;SUV420H1;SUV420H1	Body;Body;Body;5'UTR;5'UTR	OpenSea
cg19404216	-0.0520861	2.19411e-06	0.007704	chr3	42237460	TRAK1;TRAK1;TRAK1;TRAK1;TRAK1	Body;Body;Body;Body;Body	OpenSea
cg23899378	-0.0520739	3.86331e-05	0.0177747	chr7	73115649	STX1A;STX1A	Body;Body	N_Shelf
cg25985538	-0.0520585	3.92532e-05	0.0178287	chr5	175304300	CPLX2;CPLX2	5'UTR;5'UTR	OpenSea
cg01944987	-0.0520529	0.000236157	0.0317683	chr15	62910705			OpenSea
cg01886809	-0.0520457	3.8442e-05	0.0177474	chr2	47793333	KCNK12	Body	N_Shelf
cg14595075	-0.0520425	0.000492799	0.0427871	chr11	62323782			OpenSea
cg00842208	-0.0520419	0.000491605	0.0427575	chr18	34903062	CELF4;CELF4;CELF4;CELF4	Body;Body;Body;Body	OpenSea
cg13452646	-0.0520395	0.0005222	0.0435743	chr6	36747145	CPNE5	Body	OpenSea
cg01974921	-0.0520263	0.000448681	0.0412344	chr11	76750184	B3GNT6	5'UTR	N_Shore
cg16980271	-0.0520224	0.000167971	0.0283078	chr3	4928788			OpenSea
cg00902886	-0.0520189	0.000381269	0.0385559	chr1	2230715	SKI	Body	N_Shore
cg25897946	-0.0520125	6.07178e-05	0.0203108	chr8	142834340			OpenSea
cg26184521	-0.052011	0.00068055	0.0481774	chr9	127084644	NEK6;NEK6;NEK6;NEK6;NEK6;NEK6;NEK6	Body;Body;Body;Body;Body;Body;Body	OpenSea
cg03451750	-0.0520046	9.2595e-05	0.0231245	chr16	88294570			S_Shore
cg06214651	-0.0519975	0.000257842	0.032967	chr18	11980037	IMPA2	TSS1500	N_Shore
cg24257168	-0.0519818	0.000120452	0.0250737	chr7	101559134	CUX1;CUX1;CUX1	Body;Body;Body	N_Shore
cg26569315	-0.0519788	0.000151808	0.0272425	chr16	87886902	SLC7A5	Body	OpenSea
cg15571623	-0.0519676	0.000289208	0.0346047	chr7	2127984	MAD1L1;MAD1L1;MAD1L1	Body;Body;Body	OpenSea
cg10114257	-0.0519661	6.58517e-05	0.0207219	chr14	93035095	RIN3	Body	OpenSea
cg10753636	-0.0519608	1.57888e-05	0.0131335	chr19	54193013	MIR520A	TSS1500	OpenSea
cg22650206	-0.0519597	8.54811e-05	0.0225992	chr19	51541624			OpenSea
cg10215249	-0.0519557	0.000277541	0.0339235	chr11	33467270			OpenSea
cg11957705	-0.0519536	1.84039e-05	0.0139424	chr22	38536117	PLA2G6;PLA2G6;PLA2G6	Body;Body;Body	OpenSea
cg13868855	-0.0519478	0.000405832	0.0394425	chr3	194833887	C3orf21	Body	OpenSea
cg10216017	-0.0519461	9.87762e-06	0.0112406	chr3	58131667	FLNB;FLNB;FLNB;FLNB	Body;Body;Body;Body	OpenSea
cg20898437	-0.0519402	0.000150822	0.0272058	chr6	106094480			OpenSea
cg11235869	-0.0519349	3.33232e-06	0.00812922	chr1	245857639	KIF26B	Body	OpenSea
cg17905454	-0.0519326	0.000351452	0.0374299	chr4	104119997	CENPE;CENPE	TSS1500;TSS1500	S_Shore
cg03555371	-0.051927	0.000550044	0.0442781	chr8	428380			OpenSea
cg04822621	-0.0519248	6.631e-05	0.0207219	chr5	169724656	LCP2;LCP2	1stExon;5'UTR	OpenSea
cg26268742	-0.0519224	0.000365344	0.0379557	chr19	48563560	PLA2G4C;PLA2G4C;PLA2G4C	Body;Body;Body	N_Shore
cg13671536	-0.0519168	0.000593277	0.0456126	chr3	112096801			OpenSea
cg04439374	-0.0519153	1.96558e-05	0.0142581	chr7	1891063	MAD1L1;MAD1L1;MAD1L1	Body;Body;Body	Island
cg07095252	-0.0519142	3.88824e-05	0.0177747	chr4	123718912			OpenSea
cg09145322	-0.0519015	0.000159167	0.0277234	chr11	67766631	UNC93B1	Body	S_Shore
cg03135704	-0.0519011	1.58605e-05	0.0131335	chr11	5712109	TRIM22;TRIM22	5'UTR;5'UTR	OpenSea
cg20587779	-0.0518934	2.48741e-06	0.00773301	chr11	17409037	KCNJ11;KCNJ11	1stExon;Body	N_Shore
cg15243478	-0.0518934	0.000226282	0.0313283	chr12	2255779	CACNA1C;CACNA1C;CACNA1C;CACNA1C;CACNA1C;CACNA1C;CACNA1C;CACNA1C;CACNA1C;CACNA1C;CACNA1C;CACNA1C;CACNA1C;CACNA1C;CACNA1C;CACNA1C;CACNA1C;CACNA1C;CACNA1C;CACNA1C;CACNA1C;CACNA1C;CACNA1C	Body;Body;Body;Body;Body;Body;Body;Body;Body;Body;Body;Body;Body;Body;Body;Body;Body;Body;Body;Body;Body;Body;Body	OpenSea
cg26327442	-0.0518922	0.000724901	0.0493414	chr11	82447767			S_Shelf
cg21576021	-0.0518912	0.000724863	0.0493414	chr9	33468809	MIR6851;NOL6;NOL6	TSS1500;Body;Body	OpenSea
cg08745884	-0.0518791	6.09681e-05	0.0203108	chr12	124428128	CCDC92;CCDC92;CCDC92;CCDC92;CCDC92;CCDC92	Body;Body;Body;Body;Body;5'UTR	OpenSea
cg15473990	-0.0518788	2.14109e-07	0.00398344	chr5	159292186	LOC101927766	Body	OpenSea
cg09288312	-0.0518702	3.07847e-05	0.0165287	chr10	134830961			N_Shore
cg06380167	-0.0518664	0.000107445	0.0242001	chr17	10065467	GAS7	Body	OpenSea
cg06289824	-0.0518632	3.0413e-05	0.0164446	chr16	1076283			N_Shore
cg15683246	-0.0518552	0.00072325	0.0493181	chr22	26299159	MYO18B	Body	OpenSea
cg00612299	-0.0518544	0.000116207	0.0247867	chr19	14584761	PTGER1	Body	Island
cg16438366	-0.0518465	0.000639317	0.0469362	chr17	55191754	AKAP1;AKAP1;AKAP1	Body;Body;Body	OpenSea
cg03433362	-0.0518338	1.17919e-05	0.011752	chr12	130919323	RIMBP2	Body	OpenSea
cg09244394	-0.0518242	0.000161061	0.0278112	chr11	6344489			S_Shelf
cg21213075	-0.0518168	5.75385e-05	0.0200396	chr10	30880636			OpenSea
cg23373401	-0.0518165	0.000343528	0.0372111	chr12	130936355	RIMBP2	Body	S_Shore
cg22427458	-0.0518134	4.4428e-05	0.0186917	chr2	69408989	ANTXR1	Body	OpenSea
cg14990613	-0.0518131	8.05673e-06	0.0104023	chr21	47316256	PCBP3;PCBP3;PCBP3;PCBP3	ExonBnd;ExonBnd;Body;Body	N_Shelf
cg27435279	-0.0518115	0.000120332	0.0250737	chr5	31743924			OpenSea
cg26348253	-0.0517938	0.000105441	0.0240476	chr6	2576848			OpenSea
cg18631946	-0.051793	0.000559128	0.0445788	chr9	114749273			OpenSea
cg06177428	-0.0517907	2.09821e-05	0.0145331	chr20	557968			OpenSea
cg06950634	-0.0517872	9.19711e-05	0.0230432	chr11	304351			Island
cg02094827	-0.0517835	9.54335e-05	0.0232759	chr10	99496515	ZFYVE27;ZFYVE27;ZFYVE27	TSS1500;TSS1500;TSS1500	N_Shore
cg02380286	-0.0517803	0.000212711	0.0306794	chr14	101048886			OpenSea
cg13883173	-0.0517775	4.97723e-05	0.0192167	chr1	43687410	CFAP57	Body	OpenSea
cg19155699	-0.051767	5.26363e-05	0.0194714	chr3	196050902	TM4SF19	Body	OpenSea
cg03083597	-0.0517342	0.000555677	0.0444632	chr14	62610251			OpenSea
cg06747288	-0.0517277	0.000325546	0.0364554	chr1	31247617			S_Shore
cg20071467	-0.0517226	0.000379655	0.0384827	chr5	177756270	COL23A1	Body	OpenSea
cg15087373	-0.0517222	0.000310407	0.0356743	chr5	173771249	LINC01411	Body	OpenSea
cg00012576	-0.0517074	3.76949e-05	0.0176092	chr13	94568320	GPC6	Body	OpenSea
cg25604731	-0.0517073	0.000288313	0.0345804	chr2	595071			OpenSea
cg02837421	-0.0517052	0.000200861	0.0300129	chr3	13879470	WNT7A	Body	OpenSea
cg05701551	-0.0516894	7.31349e-05	0.0214641	chr1	170463900	LOC101928650	Body	OpenSea
cg01900115	-0.0516875	6.41729e-05	0.0205931	chr2	65166602			OpenSea
cg08301016	-0.0516873	0.000207368	0.0304138	chr11	33564344	KIAA1549L	1stExon	OpenSea
cg23541463	-0.0516873	5.83689e-05	0.0201004	chr14	62405034			OpenSea
cg17491554	-0.051684	0.000285237	0.0344179	chr3	187619584			OpenSea
cg18153651	-0.0516788	0.00071664	0.0491364	chr18	7324734			OpenSea
cg21795390	-0.0516783	0.000632291	0.0467262	chr18	56594753	ZNF532	Body	OpenSea
cg07922540	-0.0516769	6.91078e-05	0.0210055	chr9	137384290			OpenSea
cg16400145	-0.0516751	0.00024373	0.0321837	chr21	46359118	LINC01547;LINC01547;FAM207A	Body;Body;TSS1500	N_Shore
cg00493609	-0.0516732	9.47955e-05	0.0232524	chr16	13704393			OpenSea
cg06819607	-0.0516607	6.7455e-05	0.020833	chr4	7352235	SORCS2	Body	OpenSea
cg22865824	-0.0516307	0.000198978	0.0299376	chr19	18902709	COMP	TSS1500	S_Shore
cg15952808	-0.0516298	5.63192e-06	0.00942137	chr5	1556929			S_Shelf
cg23848712	-0.051625	7.69076e-05	0.0217728	chr20	3022992	GNRH2;GNRH2;GNRH2	TSS1500;TSS1500;TSS1500	N_Shelf
cg14794928	-0.0516203	9.32368e-05	0.0231807	chr13	111696072			OpenSea
cg15830591	-0.0516149	0.000462117	0.0416947	chr6	168398369			N_Shelf
cg14705521	-0.0516098	0.000354655	0.0375745	chr10	134842688			N_Shore
cg05853389	-0.0516057	0.000148331	0.0270451	chr19	7493846	ARHGEF18	5'UTR	OpenSea
cg04385890	-0.0515996	1.92647e-05	0.0141615	chr10	134762089	LINC01166;LINC01166	TSS1500;Body	OpenSea
cg16821018	-0.0515943	8.96768e-06	0.0108313	chr21	43570074			OpenSea
cg13577778	-0.0515888	0.000193443	0.0297491	chr14	69481517			OpenSea
cg23632096	-0.0515864	2.42116e-05	0.0152275	chr12	122735620	VPS33A	Body	OpenSea
cg24044501	-0.0515822	0.000510029	0.0431818	chr10	72056549			OpenSea
cg05517886	-0.0515796	0.000171843	0.0284859	chr12	3779218	CRACR2A;CRACR2A	Body;Body	OpenSea
cg26310675	-0.0515796	0.000221847	0.0310766	chr15	31604034			OpenSea
cg02049404	-0.0515784	0.000348348	0.0373311	chr16	2228350	CASKIN1	3'UTR	Island
cg21932672	-0.0515777	0.000107968	0.0242194	chr1	95584445	TMEM56	5'UTR	S_Shore
cg16551414	-0.0515762	1.73097e-05	0.0135916	chr2	235311958			OpenSea
cg01998856	-0.0515577	0.000142942	0.0266348	chr11	1365592			OpenSea
cg02305687	-0.051557	0.00026065	0.0331038	chr5	33937182	RXFP3	1stExon	Island
cg10723896	-0.0515283	2.97658e-05	0.0162765	chr2	234151037			OpenSea
cg01082299	-0.0515216	0.000548282	0.0442753	chr6	31431969	HCP5	3'UTR	OpenSea
cg19937288	-0.0515165	0.000338949	0.0370033	chr14	101199873	DLK1	Body	N_Shore
cg12090003	-0.0515147	0.000274495	0.0337851	chr19	17516282	BST2	1stExon	OpenSea
cg02210222	-0.0514955	0.000538159	0.0440684	chr10	134652760			OpenSea
cg25492585	-0.0514904	0.000124847	0.0253326	chr11	19690112	NAV2	Body	OpenSea
cg05177417	-0.0514802	0.000226104	0.0313273	chr6	39464795	KIF6;KIF6;KIF6	Body;Body;Body	OpenSea
cg22682053	-0.0514802	0.000452025	0.0413535	chr5	10016880			OpenSea
cg02278574	-0.0514766	0.000170357	0.0284196	chr9	132630325	USP20;USP20;USP20	Body;Body;Body	Island
cg05013245	-0.0514749	0.00019726	0.0299149	chr1	212735161			S_Shelf
cg05582878	-0.0514596	1.93849e-05	0.0141755	chr13	20448107			OpenSea
cg16529750	-0.0514574	0.000231901	0.0315604	chr17	55564637	MSI2;MSI2	Body;Body	OpenSea
cg02763290	-0.0514488	0.000394532	0.0390563	chr18	77255811	NFATC1;NFATC1;NFATC1;NFATC1	Body;Body;Body;Body	Island
cg18269404	-0.0514454	1.74483e-07	0.0035897	chr17	42680259			OpenSea
cg15440229	-0.0514428	2.26865e-05	0.0149839	chr15	63024668	TLN2	Body	OpenSea
cg04731988	-0.0514391	0.000196965	0.0299149	chr20	3051954	OXT	TSS1500	N_Shore
cg14150964	-0.0514361	0.000197445	0.0299149	chr14	100224491			OpenSea
cg07535316	-0.0514266	0.000459076	0.0415916	chr7	81752694	CACNA2D1	Body	OpenSea
cg13288505	-0.0514258	2.72254e-05	0.0157225	chr20	50583365			OpenSea
cg21069230	-0.0514214	0.00010328	0.0239367	chr14	96176689	TCL1A;TCL1A;TCL1A	3'UTR;3'UTR;Body	N_Shelf
cg07823008	-0.0514047	9.96974e-06	0.0112696	chr2	36960036	VIT;VIT;VIT;VIT;VIT	Body;Body;Body;Body;Body	OpenSea
cg00443917	-0.0513962	0.000347959	0.0373311	chr16	30680646	FBRS	Body	OpenSea
cg08576352	-0.0513813	5.71211e-05	0.0200102	chr18	5631320			S_Shore
cg17137307	-0.0513767	0.000582957	0.0453356	chr2	85363490	TCF7L1	Body	S_Shore
cg27105123	-0.0513741	0.000400278	0.0392115	chr19	55582635			OpenSea
cg16582889	-0.0513714	0.000117194	0.0248465	chr8	145728438	GPT	TSS1500	N_Shore
cg22625111	-0.0513693	0.000366995	0.0379661	chr12	3257752	TSPAN9;TSPAN9	5'UTR;5'UTR	OpenSea
cg09782424	-0.0513599	0.000723955	0.0493369	chr6	14103212			OpenSea
cg24054180	-0.0513546	9.80634e-05	0.0234953	chr11	112157241			N_Shelf
cg19920905	-0.0513439	0.000604947	0.045992	chr10	1643218	ADARB2	Body	OpenSea
cg06615521	-0.0513406	3.44774e-05	0.0169691	chr17	80351032	C17orf101;C17orf101	3'UTR;Body	S_Shore
cg05664472	-0.0513239	0.000672665	0.0479952	chr11	2444788	TRPM5	TSS1500	S_Shelf
cg14047387	-0.0513153	4.55777e-05	0.0188193	chr9	4080919	GLIS3;GLIS3	Body;Body	OpenSea
cg21693015	-0.0513067	4.21389e-06	0.00875586	chr6	30303537	TRIM39;TRIM39	Body;Body	OpenSea
cg00019607	-0.0512991	0.000169281	0.0283967	chr12	132282183	SFSWAP;SFSWAP	Body;Body	N_Shelf
cg00463844	-0.0512898	0.000155852	0.0275296	chr15	85549099	PDE8A;PDE8A;PDE8A	5'UTR;Body;Body	OpenSea
cg08114011	-0.0512891	0.000302491	0.0353034	chr12	111746437	CUX2	Body	N_Shore
cg14538231	-0.0512878	0.000123078	0.0252843	chr17	10021253	GAS7	Body	OpenSea
cg05570332	-0.0512749	0.000648504	0.0471781	chr16	4940274	PPL	Body	OpenSea
cg00259083	-0.0512637	0.000708284	0.0489297	chr3	124017729	KALRN;KALRN	Body;Body	OpenSea
cg26713043	-0.0512582	0.000165223	0.0281486	chr3	134367093	KY	Body	N_Shelf
cg21961946	-0.0512565	5.19436e-05	0.0193475	chr17	33179827			OpenSea
cg09693930	-0.0512499	0.000346835	0.0372983	chr15	30365296			OpenSea
cg09741088	-0.0512451	0.000123095	0.0252843	chr2	218662462			OpenSea
cg13994827	-0.0512402	0.000645759	0.04711	chr8	33715673			OpenSea
cg14368297	-0.0512343	0.00021278	0.0306794	chr5	10373653	MARCH6;MARCH6;MARCH6	Body;Body;Body	OpenSea
cg09121239	-0.0512171	3.81046e-05	0.017693	chr11	221750	SIRT3;SIRT3	Body;Body	OpenSea
cg04653364	-0.0512128	0.000287552	0.034546	chr16	89058690			OpenSea
cg22721156	-0.0511998	0.00055463	0.0444166	chr13	20965857			N_Shore
cg20399720	-0.0511819	3.17036e-05	0.0166264	chr7	1365766			S_Shelf
cg01713250	-0.0511787	4.74437e-05	0.0189752	chr1	3289915	PRDM16;PRDM16	Body;Body	OpenSea
cg00107490	-0.0511786	8.02726e-05	0.0220336	chr22	19509318			N_Shore
cg10618553	-0.0511664	0.000230393	0.0315078	chr12	122300100	HPD	5'UTR	OpenSea
cg03252196	-0.051164	0.000245021	0.0322875	chr12	113646285	IQCD	5'UTR	OpenSea
cg10195527	-0.051163	0.000307474	0.0355506	chr1	18184788			OpenSea
cg25105990	-0.0511503	0.000401389	0.0392425	chr1	28921512			S_Shelf
cg10065040	-0.0511468	0.00071108	0.0489655	chr3	171842695	FNDC3B;FNDC3B	Body;Body	OpenSea
cg10163682	-0.0511382	0.000528716	0.0437844	chr13	52520777	ATP7B;ATP7B;ATP7B	Body;Body;Body	OpenSea
cg09083824	-0.0511373	1.12013e-05	0.0115803	chr22	47359861	TBC1D22A;TBC1D22A;TBC1D22A;TBC1D22A;TBC1D22A	Body;Body;Body;Body;Body	OpenSea
cg17037638	-0.0511311	1.47232e-05	0.0128662	chr11	43929424	ALKBH3	Body	OpenSea
cg19691260	-0.0511294	0.000114287	0.024688	chr15	42186945	SPTBN5	TSS1500	OpenSea
cg08403027	-0.0511282	0.000224602	0.0312021	chr15	65361131	RASL12;RASL12	TSS1500;TSS1500	S_Shore
cg19271142	-0.0511146	7.3525e-05	0.0214882	chr13	30992945			N_Shelf
cg09566521	-0.0511141	1.24072e-05	0.0119651	chr2	97312650	FER1L5	Body	OpenSea
cg02171726	-0.0511053	0.000502458	0.0430533	chr6	2432409			OpenSea
cg22977776	-0.051098	0.000632321	0.0467262	chr20	20154989	CFAP61	Body	OpenSea
cg03221458	-0.0510954	0.000163199	0.027981	chr9	137284989	RXRA;RXRA	5'UTR;Body	OpenSea
cg12248883	-0.0510893	0.000736829	0.0496447	chr11	6219573	OR52W1	TSS1500	OpenSea
cg15946337	-0.0510826	0.000707461	0.0489297	chr17	78773498	RPTOR;RPTOR	Body;Body	N_Shelf
cg16927701	-0.0510713	0.00021593	0.0308037	chr8	42048608	PLAT;PLAT	Body;Body	OpenSea
cg27609378	-0.0510698	0.000679832	0.0481639	chr3	16875644			OpenSea
cg20154504	-0.0510628	0.000233256	0.0316066	chr14	100416097			OpenSea
cg03831405	-0.0510588	9.11057e-05	0.02295	chr7	155588795			N_Shore
cg21971206	-0.0510417	7.49129e-05	0.021605	chr17	8771141	PIK3R6	TSS200	OpenSea
cg09790539	-0.0510338	0.000505391	0.0430909	chr7	100067529	TSC22D4;TSC22D4;TSC22D4;TSC22D4	Body;Body;Body;Body	OpenSea
cg17877898	-0.0510287	0.000251873	0.0326836	chr1	36553731	TEKT2;ADPRHL2	Body;TSS1500	N_Shore
cg27389255	-0.0510286	3.29399e-05	0.0167638	chr11	14664598	PDE3B;PSMA1	TSS1500;5'UTR	N_Shore
cg22207661	-0.0510125	0.000601428	0.0458538	chr3	14853893			S_Shore
cg23790554	-0.0510087	1.42853e-06	0.00654767	chr8	1387493			S_Shelf
cg05995991	-0.0510001	0.000358606	0.0377084	chr4	8200852	SH3TC1	TSS1500	OpenSea
cg07201822	-0.0509794	0.000124468	0.0253229	chr11	35370917	SLC1A2;SLC1A2;SLC1A2	Body;5'UTR;5'UTR	OpenSea
cg18430034	-0.0509749	0.000178749	0.0287957	chr5	447746	EXOC3	Body	OpenSea
cg07729527	-0.0509741	0.000560335	0.0446093	chr2	174889845			N_Shore
cg08304353	-0.0509735	0.000132363	0.0259408	chr15	39921659	FSIP1	Body	OpenSea
cg06885215	-0.0509667	3.82783e-05	0.017742	chr2	102640971	IL1R2;IL1R2;IL1R2	Body;Body;Body	OpenSea
cg00087511	-0.0509664	0.000165784	0.0281929	chr1	9069875	SLC2A7	Body	OpenSea
cg25922935	-0.0509628	1.9512e-05	0.0142114	chr3	156747491	LEKR1	Body	OpenSea
cg27161155	-0.0509541	5.0023e-05	0.0192167	chr6	14758883			OpenSea
cg12051018	-0.050939	0.000388745	0.0388047	chr18	6241939	L3MBTL4	Body	OpenSea
cg14216322	-0.0509374	0.000289199	0.0346047	chr2	218225443	DIRC3	Body	OpenSea
cg20450577	-0.0509289	0.000146279	0.0268991	chr10	10978860	LINC00710;LINC00710;LINC00710	Body;Body;Body	OpenSea
cg22044892	-0.0509249	0.000710803	0.0489655	chr19	51486901	KLK7;KLK7	5'UTR;5'UTR	OpenSea
cg18474539	-0.0509236	0.000121436	0.0251377	chr16	50838484			OpenSea
cg20812050	-0.0509101	5.36768e-05	0.0195812	chr22	47407178	TBC1D22A;TBC1D22A;TBC1D22A;TBC1D22A;TBC1D22A	Body;Body;Body;Body;Body	OpenSea
cg04971846	-0.0509088	0.000385293	0.0387391	chr1	24435097	MYOM3	Body	OpenSea
cg15902920	-0.050906	0.000432118	0.0405884	chr17	47597684	LOC100288866	Body	OpenSea
cg01548600	-0.0508985	0.000237745	0.0318937	chr5	57130964			OpenSea
cg03975781	-0.0508954	2.79369e-05	0.0158846	chr11	119973827			OpenSea
cg07512236	-0.0508914	0.000481155	0.0423795	chr6	168591133			Island
cg04310063	-0.0508913	0.000105428	0.0240476	chr1	234342613	SLC35F3	Body	OpenSea
cg16096180	-0.050888	0.000715254	0.0490994	chr8	119485582	SAMD12;SAMD12;SAMD12	Body;Body;Body	OpenSea
cg08059154	-0.0508864	3.34313e-06	0.00812922	chr17	71524711	SDK2	Body	OpenSea
cg26906089	-0.0508856	0.000145065	0.0267833	chr1	48627732	SKINTL	Body	OpenSea
cg25624009	-0.0508823	3.25303e-05	0.0167359	chr12	131623508	GPR133	Body	Island
cg15321908	-0.0508807	0.000385155	0.0387391	chr3	53187213			N_Shelf
cg20759591	-0.0508801	0.00044626	0.0411078	chr16	8359804			OpenSea
cg27136634	-0.0508658	0.000205231	0.0302817	chr11	17436130	ABCC8;ABCC8	Body;Body	OpenSea
cg15542570	-0.0508571	0.000201737	0.0300988	chr6	150574391			OpenSea
cg24996659	-0.0508507	0.000100236	0.0236896	chr14	23024312			OpenSea
cg12520664	-0.0508467	0.000107666	0.0242001	chr16	83762345	CDH13;CDH13;CDH13;CDH13	Body;Body;Body;Body	OpenSea
cg02965878	-0.050843	1.47795e-06	0.00654767	chr16	50719042			OpenSea
cg13037841	-0.0508371	0.000335964	0.036856	chr14	70398036	SMOC1;SMOC1	Body;Body	OpenSea
cg21940220	-0.0508302	6.2586e-05	0.0203532	chr17	76184081	AFMID;TK1;AFMID;AFMID	Body;TSS1500;Body;Body	S_Shore
cg27002247	-0.0508243	0.000134922	0.026067	chr19	58549241	ZSCAN1	Body	N_Shore
cg01129509	-0.0508239	0.000677876	0.0481362	chr2	122655796			OpenSea
cg03419055	-0.0508212	0.000473027	0.0420376	chr2	218491828	DIRC3	Body	OpenSea
cg13030296	-0.0508179	0.000363142	0.037875	chr12	52404777	GRASP;GRASP	Body;5'UTR	S_Shelf
cg11336987	-0.0508081	4.57757e-05	0.0188193	chr3	123974913	KALRN;KALRN	Body;Body	OpenSea
cg23613199	-0.0507994	4.51168e-05	0.0187694	chr19	33362060	SLC7A9;SLC7A9;SLC7A9	TSS1500;TSS1500;TSS1500	OpenSea
cg11063495	-0.0507994	3.0554e-05	0.0164658	chr2	28718959	PLB1;PLB1;PLB1;PLB1	5'UTR;1stExon;5'UTR;1stExon	OpenSea
cg08420611	-0.0507907	0.000241925	0.0321265	chr5	172896537			OpenSea
cg15537850	-0.0507893	0.000259504	0.0330767	chr8	144661051	NAPRT1	TSS1500	S_Shore
cg23953919	-0.0507875	0.000134146	0.0260465	chr11	69087687			OpenSea
cg08133629	-0.0507643	3.33547e-05	0.0168607	chr3	134077032	AMOTL2	Body	N_Shelf
cg08414451	-0.0507542	0.000504301	0.0430815	chr22	40038702	CACNA1I;CACNA1I	Body;Body	N_Shelf
cg16872437	-0.0507505	0.000287886	0.0345507	chr17	4711346	PLD2;PLD2	Body;Body	S_Shore
cg24470632	-0.0507426	0.000365684	0.0379557	chr3	61586112	PTPRG	Body	OpenSea
cg13351552	-0.050735	0.000387007	0.0387454	chr17	9674817	DHRS7C	Body	N_Shore
cg04496313	-0.0507279	0.000155388	0.0274962	chr15	45738109			OpenSea
cg22501885	-0.0507226	0.000372449	0.0381511	chr5	1702158			N_Shore
cg16192086	-0.0507049	2.86403e-05	0.0160408	chr2	114588977	LOC101060091	Body	OpenSea
cg26374737	-0.0507041	6.873e-05	0.0209541	chr3	46107420			OpenSea
cg13013203	-0.0506984	0.000157204	0.0275824	chr22	19820528	GNB1L	5'UTR	OpenSea
cg00604142	-0.0506974	0.000176183	0.0286477	chr18	76541671			Island
cg23136177	-0.0506971	1.24287e-05	0.0119651	chr22	47498063	TBC1D22A;TBC1D22A;TBC1D22A;TBC1D22A;TBC1D22A	Body;Body;Body;Body;Body	OpenSea
cg09684447	-0.0506712	7.14966e-05	0.0212414	chr19	45851074	KLC3	Body	S_Shore
cg15277721	-0.0506702	2.46492e-05	0.0152406	chr8	129243228			OpenSea
cg12220373	-0.0506627	0.000294165	0.0349366	chr16	88889273	GALNS	Body	N_Shore
cg00587665	-0.0506615	0.000222495	0.0311287	chr15	100533223	ADAMTS17	Body	Island
cg26628260	-0.0506613	0.000248818	0.0324988	chr4	142141730	ZNF330;ZNF330	TSS1500;TSS1500	N_Shore
cg17102325	-0.0506582	0.000101884	0.0237909	chr1	35223055	GJB5	Body	N_Shelf
cg05037544	-0.0506552	0.000150884	0.0272079	chr8	2047010	MYOM2	Body	S_Shore
cg12520276	-0.0506411	4.12931e-05	0.0181337	chr10	516613	DIP2C	Body	N_Shore
cg10297048	-0.0506322	0.000346873	0.0372983	chr3	140991345	PXYLP1;PXYLP1;PXYLP1	5'UTR;Body;Body	OpenSea
cg10119211	-0.0506288	3.73969e-05	0.0175573	chr2	101497487	NPAS2	5'UTR	OpenSea
cg21171746	-0.0506267	4.99904e-05	0.0192167	chr18	10950846	PIEZO2	Body	OpenSea
cg04436701	-0.0506084	0.000210822	0.0306226	chr1	168344264	MIR557	TSS1500	OpenSea
cg11835554	-0.0506056	2.84914e-05	0.0160177	chr10	133869242			OpenSea
cg26528791	-0.0506038	0.000172291	0.0285291	chr15	81575055	IL16	Body	OpenSea
cg17130481	-0.0506033	0.000212304	0.0306745	chr20	853509	ANGPT4	3'UTR	OpenSea
cg16901969	-0.0505909	0.000382773	0.0386025	chr7	44195941	GCK;GCK;GCK	Body;Body;Body	OpenSea
cg19401538	-0.0505907	0.000242744	0.032141	chr12	2757744	CACNA1C;CACNA1C;CACNA1C;CACNA1C;CACNA1C;CACNA1C;CACNA1C;CACNA1C;CACNA1C;CACNA1C;CACNA1C;CACNA1C;CACNA1C;CACNA1C;CACNA1C;CACNA1C;CACNA1C;CACNA1C;CACNA1C;CACNA1C;CACNA1C;CACNA1C;CACNA1C	Body;Body;Body;Body;Body;Body;Body;Body;Body;Body;Body;Body;Body;Body;Body;Body;Body;Body;Body;Body;Body;Body;Body	OpenSea
cg05056301	-0.0505763	1.40596e-05	0.0126237	chr11	12094946			OpenSea
cg24389182	-0.050574	0.000357467	0.0376976	chr3	53787604	CACNA1D;CACNA1D;CACNA1D;CACNA1D;CACNA1D;CACNA1D	ExonBnd;ExonBnd;ExonBnd;Body;Body;Body	OpenSea
cg09608770	-0.0505715	0.000579731	0.0452121	chr3	42463615			OpenSea
cg05532739	-0.0505692	6.03179e-06	0.00957494	chr16	1724289	CRAMP1L	3'UTR	N_Shelf
cg03300039	-0.0505623	2.82139e-06	0.00784298	chr20	60098437	CDH4;CDH4	Body;Body	OpenSea
cg14600213	-0.0505526	6.33564e-06	0.00965433	chr13	113688172	MCF2L;MCF2L	Body;Body	S_Shore
cg02634222	-0.0505509	4.10759e-05	0.0180653	chr1	41944775	EDN2	3'UTR	OpenSea
cg24251058	-0.0505487	5.66447e-05	0.0199488	chr3	50626119			OpenSea
cg21000329	-0.0505427	0.0003576	0.0376983	chr11	62742256			OpenSea
cg14095677	-0.050538	8.3517e-05	0.0224151	chr12	116014459			OpenSea
cg02206323	-0.0505378	0.000139074	0.026371	chr17	19249068	MIR1180;B9D1	TSS1500;Body	S_Shore
cg20907863	-0.0505328	0.000261499	0.0331536	chr15	101245419			OpenSea
cg25192081	-0.0505302	8.14273e-05	0.0222112	chr1	65308244	JAK1	Body	OpenSea
cg15769735	-0.0505203	7.46169e-05	0.0215812	chr7	151513328	PRKAG2;PRKAG2	TSS1500;Body	OpenSea
cg03442220	-0.0505153	0.000706601	0.0489041	chr10	80203295			OpenSea
cg16974966	-0.0505146	0.000186676	0.0292867	chr18	76984589	ATP9B;ATP9B	Body;Body	N_Shore
cg27441354	-0.05051	8.34422e-05	0.0224082	chr7	128731386			OpenSea
cg24555805	-0.0505065	0.000311945	0.035743	chr4	7642284	SORCS2	Body	OpenSea
cg01670430	-0.0504897	0.000214842	0.0307473	chr7	2773010	GNA12	Body	N_Shore
cg03274812	-0.0504822	0.000160994	0.0278112	chr7	155026819			OpenSea
cg19673155	-0.0504819	0.000223793	0.0311519	chr10	72995181	UNC5B	Body	OpenSea
cg09741298	-0.0504813	0.000426652	0.0403351	chr22	47022945	GRAMD4	Body	Island
cg04659628	-0.0504796	0.000451837	0.0413535	chr12	23738855	SOX5;SOX5;SOX5;SOX5;SOX5	TSS1500;Body;Body;Body;Body	OpenSea
cg14808739	-0.0504682	0.000543279	0.0441698	chr17	17741098	SREBF1;SREBF1	TSS1500;TSS1500	S_Shore
cg21289077	-0.0504585	0.000181482	0.0289561	chr1	202897671	KLHL12;KLHL12;KLHL12	TSS1500;TSS1500;1stExon	S_Shore
cg04348007	-0.050453	3.52329e-05	0.0171034	chr22	49419872			OpenSea
cg05702739	-0.0504445	4.19234e-07	0.00469728	chr7	51091561	COBL;COBL	Body;Body	OpenSea
cg04881627	-0.0504409	0.000152382	0.0272784	chr2	30506139			OpenSea
cg17311683	-0.050431	2.93877e-05	0.0162368	chr18	57634936			N_Shore
cg24582000	-0.050425	5.82194e-06	0.0095442	chr1	42794018	FOXJ3;FOXJ3;FOXJ3;FOXJ3	5'UTR;5'UTR;5'UTR;5'UTR	OpenSea
cg15329410	-0.0504002	4.67888e-05	0.0188631	chr5	33857193	ADAMTS12	Body	OpenSea
cg15454582	-0.0503796	0.000125205	0.0253635	chr10	79964567			OpenSea
cg22074481	-0.0503778	0.000126063	0.0254351	chr15	78002262	LINGO1;LINGO1;LINGO1;LINGO1;LINGO1;LINGO1;LINGO1;LINGO1	5'UTR;5'UTR;5'UTR;5'UTR;5'UTR;5'UTR;5'UTR;5'UTR	OpenSea
cg13489403	-0.0503704	0.000299996	0.035191	chr5	176174748			S_Shelf
cg22459531	-0.0503616	0.000477675	0.0421987	chr12	117911284	KSR2	Body	OpenSea
cg24766744	-0.0503612	3.72369e-05	0.0175413	chr1	25286956	RUNX3	Body	OpenSea
cg09521713	-0.0503578	0.000276373	0.03386	chr13	111184005	RAB20	Body	OpenSea
cg23212642	-0.0503499	0.000107877	0.0242157	chr8	73007331			OpenSea
cg01785466	-0.0503458	0.000681041	0.0481898	chr2	40066183			OpenSea
cg13558241	-0.0503451	0.000194344	0.0298131	chr9	138590204	SOHLH1;SOHLH1	Body;Body	N_Shore
cg02007927	-0.050345	2.17382e-05	0.0147946	chr3	190252387	IL1RAP;IL1RAP;IL1RAP;IL1RAP;IL1RAP;IL1RAP	5'UTR;5'UTR;5'UTR;5'UTR;5'UTR;5'UTR	OpenSea
cg15633679	-0.050338	0.000231262	0.0315394	chr10	134421801	INPP5A	Body	OpenSea
cg15520207	-0.0503377	0.000122692	0.025282	chr15	69959015	PCAT29;PCAT29	Body;Body	OpenSea
cg15007261	-0.0503342	0.000124717	0.0253303	chr8	102656142	GRHL2	Body	OpenSea
cg02658319	-0.050331	0.000303083	0.0353125	chr12	124434452	CCDC92	5'UTR	OpenSea
cg15554611	-0.0503302	0.000192585	0.0297085	chr13	35214874	LINC00457	TSS200	OpenSea
cg26861706	-0.0503272	0.000516833	0.0434135	chr15	101686530			OpenSea
cg23399662	-0.050324	7.71374e-05	0.0217791	chr22	26560455			OpenSea
cg05438152	-0.0503228	0.000146103	0.0268986	chr9	127044991	NEK6;NEK6;NEK6;NEK6	Body;5'UTR;5'UTR;5'UTR	OpenSea
cg17351862	-0.0503163	0.000291655	0.0347675	chr17	1172501	BHLHA9	TSS1500	N_Shore
cg26296836	-0.0503149	3.86632e-05	0.0177747	chr11	11564925	GALNT18	Body	OpenSea
cg07474646	-0.0503102	0.000653442	0.0473751	chr15	100672773	ADAMTS17	Body	OpenSea
cg04234527	-0.05031	8.93861e-05	0.0228338	chr11	63319107			OpenSea
cg08697847	-0.0502971	0.000417594	0.0399422	chr17	8771114	PIK3R6	TSS200	OpenSea
cg12465817	-0.0502916	0.000321155	0.0361968	chr17	266499			S_Shelf
cg17188461	-0.0502859	0.000725608	0.0493457	chr2	14816158			OpenSea
cg21975349	-0.0502779	0.0001189	0.0249584	chr5	171916934			OpenSea
cg24486354	-0.0502661	1.07452e-05	0.0113732	chr7	28562593	CREB5;CREB5;CREB5	Body;Body;Body	OpenSea
cg03192253	-0.0502542	4.99239e-05	0.0192167	chr17	79944370	ASPSCR1;ASPSCR1;ASPSCR1	Body;Body;Body	N_Shore
cg00117532	-0.0502525	1.02686e-05	0.0113309	chr15	78098084	LINGO1;LINGO1;LINGO1;LINGO1;LINGO1;LINGO1	5'UTR;5'UTR;5'UTR;5'UTR;5'UTR;5'UTR	OpenSea
cg14216879	-0.0502506	0.000260783	0.0331101	chr17	62182264	ERN1	Body	OpenSea
cg11526630	-0.0502419	0.000615848	0.0462783	chr7	4845567	RADIL	Body	N_Shelf
cg19758384	-0.0502335	5.38996e-05	0.0196088	chr7	107530674	DLD;DLD;DLD;DLD	TSS1500;TSS1500;TSS1500;TSS1500	N_Shore
cg08576251	-0.0502322	1.14929e-05	0.0117274	chr9	135881306			OpenSea
cg26544866	-0.0502313	0.000384087	0.0386698	chr20	59709469			OpenSea
cg19696972	-0.0502172	3.02326e-05	0.0164299	chr7	39396989	POU6F2;POU6F2	Body;Body	OpenSea
cg13696276	-0.0502132	0.00052061	0.0435209	chr17	9950632	GAS7	Body	OpenSea
cg02127965	-0.0502048	0.000132254	0.0259281	chr19	45175197	CEACAM19;CEACAM19;CEACAM19;CEACAM19	5'UTR;5'UTR;1stExon;1stExon	OpenSea
cg16374722	-0.0501837	0.000140787	0.0264887	chr8	101503383			OpenSea
cg02399788	-0.0501781	0.000125542	0.0253812	chr16	15593618	C16orf45	Body	OpenSea
cg02351252	-0.0501701	5.18312e-05	0.0193475	chr6	40691988			OpenSea
cg07372409	-0.050167	0.000456644	0.0415321	chr19	5496361			OpenSea
cg15127158	-0.0501554	8.39823e-05	0.0224627	chr8	41160758	SFRP1	Body	OpenSea
cg04209138	-0.050155	0.000193592	0.0297606	chr10	105589965	SH3PXD2A	Body	OpenSea
cg02234529	-0.0501516	0.000106103	0.0240965	chr8	134783646			OpenSea
cg11045928	-0.0501505	0.000655933	0.0474629	chr6	94489242			OpenSea
cg15267318	-0.0501452	0.000170909	0.0284266	chr10	134838039			S_Shelf
cg14237981	-0.0501412	0.000613264	0.0462362	chr11	74950642	TPBGL	TSS1500	N_Shore
cg06293170	-0.0501381	6.36555e-05	0.0205375	chr4	3692574			OpenSea
cg05133853	-0.0501342	0.000269521	0.0335834	chr11	5265008	HBBP1	TSS200	OpenSea
cg14096279	-0.0501329	0.000142555	0.0266165	chr12	117768560	NOS1;NOS1	Body;Body	OpenSea
cg09186244	-0.0501297	1.67718e-05	0.0134309	chr16	891805			N_Shelf
cg01692596	-0.0501278	0.000127997	0.0255867	chr1	31268039			OpenSea
cg18080733	-0.0501249	0.000596193	0.0456699	chr13	113611873			OpenSea
cg03227305	-0.0501234	0.000725998	0.0493521	chr1	30104200			OpenSea
cg04505623	-0.0501204	8.61455e-05	0.022663	chr2	7059989	RNF144A-AS1;RNF144A	TSS1500;5'UTR	S_Shore
cg13140499	-0.0501192	0.000205813	0.0303113	chr7	34182423	BMPER	Body	OpenSea
cg14338145	-0.0501142	0.000128983	0.0256945	chr9	129067325			OpenSea
cg00157228	-0.0501131	0.00021309	0.0306991	chr9	138682403	KCNT1	Body	N_Shore
cg10675010	-0.0501089	6.2844e-05	0.020404	chr8	23187056	LOXL2	Body	OpenSea
cg12623069	-0.0500848	9.3741e-06	0.0110284	chr21	44792905			OpenSea
cg10267110	-0.0500827	0.000706282	0.0488989	chr7	38601090	AMPH;AMPH	Body;Body	OpenSea
cg00020348	-0.0500679	6.99164e-05	0.0210699	chr7	142749542	OR6V1	1stExon	OpenSea
cg20368231	-0.0500664	0.000680805	0.0481774	chr17	75269862			OpenSea
cg17283207	-0.050048	6.78011e-05	0.0208941	chr11	102246162	BIRC2	Body	OpenSea
cg01498482	-0.0500479	8.77902e-05	0.0227658	chr19	47473938	ARHGAP35	Body	OpenSea
cg04638395	-0.0500477	6.23232e-05	0.0203505	chr11	74892693	SLCO2B1;SLCO2B1;SLCO2B1	Body;Body;Body	OpenSea
cg26585320	-0.0500451	0.000136801	0.026195	chr13	22275925	FGF9	3'UTR	OpenSea
cg11781335	-0.0500352	4.43427e-05	0.0186812	chr10	30818581			OpenSea
cg14830846	-0.0500327	0.000125851	0.0254181	chr5	178763293	ADAMTS2;ADAMTS2	Body;Body	OpenSea
cg26886855	-0.0500153	4.40752e-05	0.0186543	chr8	10694831	PINX1	Body	N_Shelf
cg07587114	-0.0500092	0.000243964	0.0321906	chr14	101251108			OpenSea
cg07410461	-0.050009	0.000413489	0.0397253	chr22	46593349	PPARA;PPARA	5'UTR;5'UTR	OpenSea
cg14871035	-0.0500081	0.000298936	0.035154	chr19	3404252	NFIC;NFIC;NFIC;NFIC;NFIC	Body;Body;Body;Body;Body	OpenSea
cg10300962	-0.0500023	0.000535529	0.0439809	chr6	89907817	GABRR1	Body	OpenSea
cg14350161	-0.0500004	0.000136781	0.026195	chr15	31453641	TRPM1	TSS200	OpenSea
cg16856453	-0.0499849	9.45312e-05	0.0232407	chr20	43726431	KCNS1	Body	Island
cg24012683	-0.0499824	6.08007e-06	0.00957494	chr5	82228556			OpenSea
cg20634195	-0.0499776	8.10541e-07	0.00611731	chr17	76451800	DNAH17	Body	N_Shelf
cg03096171	-0.0499671	0.000619431	0.04636	chr17	7812028	CHD3;CHD3;CHD3;CHD3;CHD3;CHD3	ExonBnd;ExonBnd;ExonBnd;Body;Body;Body	OpenSea
cg09996789	-0.0499657	0.000461571	0.0416628	chr16	1310584			Island
cg04571803	-0.0499628	0.000420286	0.040071	chr4	154190943	TRIM2;TRIM2;TRIM2;TRIM2;TRIM2	Body;5'UTR;Body;Body;Body	OpenSea
cg23024458	-0.0499625	0.000319648	0.0361134	chr14	73070318			OpenSea
cg19707399	-0.0499537	0.000312588	0.035743	chr17	77049357			OpenSea
cg12853675	-0.0499528	9.01217e-05	0.0228808	chr11	94006098			OpenSea
cg10293061	-0.0499348	0.000504806	0.0430861	chr22	47488460	TBC1D22A;TBC1D22A;TBC1D22A;TBC1D22A;TBC1D22A	Body;Body;Body;Body;Body	OpenSea
cg22277847	-0.0499307	0.000446038	0.0411049	chr19	51293570	ACPT	TSS200	N_Shore
cg06311934	-0.0499228	0.000509605	0.0431818	chr20	62104476	KCNQ2;KCNQ2;KCNQ2;KCNQ2;KCNQ2	TSS1500;TSS1500;TSS1500;TSS1500;TSS1500	S_Shore
cg15954263	-0.0499227	0.00045601	0.0415122	chr3	172005396	FNDC3B;FNDC3B	Body;Body	OpenSea
cg07825757	-0.0499177	1.54464e-06	0.00656538	chr7	25053005			OpenSea
cg00255630	-0.0499147	0.000191026	0.0295763	chr2	169652805	NOSTRIN	5'UTR	OpenSea
cg23117999	-0.0498859	0.000124683	0.0253303	chr14	96508302	C14orf132	Body	S_Shore
cg18186320	-0.0498848	0.000618088	0.0463119	chr6	108682720	LACE1	Body	OpenSea
cg13166501	-0.0498766	1.02664e-05	0.0113309	chr1	89900165			OpenSea
cg01314652	-0.0498752	0.000443792	0.0410494	chr12	121525590			OpenSea
cg25041735	-0.0498704	0.000673509	0.0480182	chr7	148700287	PDIA4	3'UTR	OpenSea
cg17346022	-0.0498701	0.000112572	0.0245961	chr14	35100095	SNX6;SNX6	TSS1500;TSS1500	S_Shore
cg00744981	-0.0498701	0.000168288	0.0283314	chr2	10644875			OpenSea
cg15712336	-0.0498695	1.18008e-06	0.00646419	chr11	117947222	TMPRSS4;TMPRSS4;TMPRSS4;TMPRSS4;TMPRSS4;TMPRSS4;TMPRSS4;TMPRSS4-AS1	TSS1500;TSS1500;TSS1500;TSS1500;TSS1500;TSS1500;TSS1500;Body	OpenSea
cg15666720	-0.049864	0.000104572	0.0239919	chr3	126210198	UROC1;UROC1	Body;Body	OpenSea
cg20966939	-0.0498621	0.000487518	0.0425888	chr5	61700735	DIMT1	TSS1500	S_Shore
cg01840128	-0.0498593	0.000613009	0.0462337	chr5	1207205	SLC6A19	Body	Island
cg14442175	-0.0498569	0.000311632	0.0357369	chr11	111032927			OpenSea
cg15747928	-0.0498526	8.45188e-05	0.0225019	chr1	68046717			OpenSea
cg15249268	-0.0498517	5.53206e-05	0.0197203	chr19	56210811			OpenSea
cg07025064	-0.0498487	3.9439e-05	0.0178599	chr15	45951155	SQRDL;SQRDL	Body;Body	OpenSea
cg00561180	-0.049844	0.00013474	0.026067	chr5	177858259	COL23A1	Body	OpenSea
cg19427468	-0.0498436	0.000436526	0.0407874	chr12	128873422	TMEM132C	Body	OpenSea
cg08583830	-0.0498383	8.31791e-05	0.0224082	chr11	117521011	DSCAML1	Body	OpenSea
cg12873470	-0.0498293	0.000136725	0.026195	chr17	80676766	FN3KRP;FN3KRP;FN3KRP;FN3KRP	ExonBnd;ExonBnd;Body;Body	S_Shore
cg27496340	-0.0498287	0.000331723	0.0367035	chr12	3387628	TSPAN9;TSPAN9	Body;Body	OpenSea
cg00639475	-0.049825	0.000141389	0.026552	chr12	95228478			OpenSea
cg06178887	-0.0498108	0.000629226	0.0466377	chr19	42599631	POU2F2	Body	Island
cg20012537	-0.049801	4.56861e-05	0.0188193	chr10	134928794	GPR123	Body	S_Shore
cg26648758	-0.0497997	0.00023279	0.0315969	chr19	4816176	TICAM1	3'UTR	OpenSea
cg07134632	-0.0497954	0.000563872	0.0447011	chr4	2925654	ADD1;ADD1;ADD1;ADD1	Body;Body;Body;Body	N_Shelf
cg13488011	-0.0497924	0.000167229	0.028277	chr15	81466841			OpenSea
cg13224427	-0.0497908	0.000171875	0.0284859	chr15	70546741			OpenSea
cg03606804	-0.0497892	2.68659e-05	0.0155971	chr9	127046231	NEK6;NEK6;NEK6;NEK6	Body;5'UTR;5'UTR;5'UTR	OpenSea
cg04218278	-0.0497859	0.000568811	0.0448618	chr1	20827510	MUL1	Body	OpenSea
cg12826936	-0.0497856	2.46516e-05	0.0152406	chr15	62123129			OpenSea
cg21962316	-0.0497822	0.000173676	0.0285952	chr15	43568647	TGM7	3'UTR	OpenSea
cg12963150	-0.0497673	0.000555931	0.0444668	chr11	3158381	OSBPL5;OSBPL5;OSBPL5	5'UTR;5'UTR;5'UTR	OpenSea
cg16295687	-0.0497649	0.000198371	0.0299149	chr12	63463308			OpenSea
cg07657307	-0.049761	0.000638583	0.0469318	chr19	4077471			OpenSea
cg21750800	-0.0497554	0.000129205	0.0257077	chr16	11237621	CLEC16A	Body	OpenSea
cg09222192	-0.0497528	0.000567047	0.044805	chr17	56582628	MTMR4	Body	OpenSea
cg11310057	-0.0497463	0.000130989	0.0258059	chr1	52457169	RAB3B	TSS1500	S_Shore
cg06173712	-0.0497443	0.000257011	0.032926	chr17	33204603			OpenSea
cg24038255	-0.0497432	0.000643166	0.0470281	chr11	3240399	MRGPRG;C11orf36	TSS1500;Body	S_Shore
cg23508201	-0.0497289	0.000357834	0.0376997	chr17	38677884			OpenSea
cg03944474	-0.0497197	6.89109e-05	0.0209695	chr10	1532238	ADARB2	Body	OpenSea
cg13655615	-0.0497137	2.18963e-05	0.0148476	chr9	92291210	LOC100129066	Body	N_Shore
cg27248029	-0.0497092	0.000275256	0.0337977	chr17	71039644	SLC39A11;SLC39A11	Body;Body	OpenSea
cg11197281	-0.0497087	0.000284218	0.0343709	chr15	90324455			S_Shelf
cg10444319	-0.0497012	0.000196967	0.0299149	chr18	10038199			OpenSea
cg02447295	-0.0496988	8.89966e-05	0.0228123	chr3	194783340			N_Shelf
cg20160015	-0.0496961	0.000114037	0.024688	chr1	46726490	RAD54L;RAD54L	Body;Body	OpenSea
cg02786339	-0.0496923	1.88362e-06	0.0072447	chr10	79373331	KCNMA1;KCNMA1;KCNMA1;KCNMA1;KCNMA1;KCNMA1	Body;Body;Body;Body;Body;Body	OpenSea
cg06552560	-0.0496877	0.000206291	0.0303426	chr17	49033969			OpenSea
cg22784513	-0.0496744	7.7898e-05	0.0218141	chr17	29895360			OpenSea
cg22481643	-0.0496734	0.000100999	0.0237122	chr3	99572936	C3orf26;FILIP1L;MIR548G;FILIP1L;FILIP1L	Body;Body;Body;5'UTR;Body	OpenSea
cg21116673	-0.0496672	0.000628859	0.0466168	chr5	158748977	IL12B	Body	OpenSea
cg24328142	-0.0496615	0.000243308	0.0321784	chr10	71234693	TSPAN15	Body	OpenSea
cg03365173	-0.0496565	0.000675367	0.0480903	chr2	99391802			OpenSea
cg09528141	-0.0496542	0.000740461	0.0497488	chr4	79579341	LINC01094;LINC01094;LINC01094;LINC01094;LINC01094;LINC01094	Body;Body;Body;Body;Body;Body	OpenSea
cg12417992	-0.049653	0.000188633	0.029428	chr1	44500834			S_Shelf
cg13912631	-0.0496399	0.000352811	0.0374742	chr9	136075279			N_Shore
cg20654462	-0.0496309	0.000122833	0.025282	chr15	93580092			OpenSea
cg11788598	-0.0496171	0.000379246	0.0384817	chr1	20439325	PLA2G2D	3'UTR	OpenSea
cg20229227	-0.0496056	0.000394907	0.0390563	chr3	118263387			OpenSea
cg15035705	-0.0496055	0.000651153	0.0473051	chr5	179159291	MAML1	TSS1500	N_Shore
cg07027776	-0.049593	0.000465476	0.0418001	chr9	126065192			OpenSea
cg21911490	-0.0495893	9.65597e-05	0.0233823	chr3	194909350	C3orf21	Body	OpenSea
cg09721580	-0.0495855	0.000380089	0.038495	chr4	8256393			OpenSea
cg22833603	-0.0495851	0.000325513	0.0364554	chr12	48304627			OpenSea
cg02223222	-0.0495793	0.000411118	0.0395953	chr11	17705164			OpenSea
cg16346827	-0.0495745	0.000655955	0.0474629	chr11	17953890	SERGEF;SERGEF;SERGEF	Body;Body;Body	OpenSea
cg00536203	-0.0495733	0.000327922	0.0365263	chr11	67408119	TBX10	TSS1500	OpenSea
cg10318056	-0.0495728	7.01554e-05	0.0210994	chr15	78179307			OpenSea
cg01295653	-0.0495721	3.73007e-05	0.0175413	chr2	242977467			OpenSea
cg12728690	-0.0495637	0.000353805	0.0375204	chr11	123446370	GRAMD1B;GRAMD1B;GRAMD1B	5'UTR;Body;Body	N_Shore
cg14239148	-0.0495523	0.000114728	0.0247258	chr19	8271566			N_Shore
cg02042561	-0.0495493	1.04731e-05	0.0113659	chr2	238791941	RAMP1;RAMP1	Body;Body	OpenSea
cg16658337	-0.0495388	0.0004089	0.0395318	chr5	1468749	LPCAT1	Body	S_Shore
cg08357285	-0.0495372	0.000201874	0.0301068	chr12	107147780	RFX4;RFX4;RFX4;LOC100287944	Body;Body;Body;Body	OpenSea
cg02968407	-0.0495346	3.36517e-05	0.0169065	chr7	1660685			Island
cg22385595	-0.0495278	1.71787e-05	0.0135756	chr8	1563040	DLGAP2	Body	OpenSea
cg07503593	-0.0495209	1.80683e-05	0.0138854	chr16	11001032	CIITA	Body	Island
cg18670075	-0.0495153	5.75736e-06	0.00951744	chr3	126288779			OpenSea
cg19283354	-0.0494953	2.31935e-05	0.0150426	chr17	41851905	DUSP3	Body	N_Shelf
cg10965749	-0.0494952	0.000333424	0.0367562	chr1	54619895	CDCP2	TSS1500	OpenSea
cg02628680	-0.0494946	4.76665e-06	0.00882584	chr6	32015618	TNXB	Body	OpenSea
cg02724490	-0.0494931	9.10505e-05	0.02295	chr8	10488231	RP1L1	5'UTR	OpenSea
cg19440334	-0.0494927	0.000693643	0.0485279	chr12	114011584			OpenSea
cg25817701	-0.0494768	0.000332075	0.0367035	chr7	2140143	MAD1L1;MAD1L1;MAD1L1	Body;Body;Body	OpenSea
cg15181108	-0.0494728	0.000688349	0.048403	chr1	21521531			OpenSea
cg05970874	-0.0494641	0.000476187	0.0421803	chr16	1061053			S_Shore
cg26332378	-0.0494628	5.80931e-05	0.0200796	chr19	40828159	C19orf47;C19orf47;C19orf47	Body;Body;Body	OpenSea
cg12937636	-0.049457	4.69785e-05	0.0188954	chr3	17345074	TBC1D5;TBC1D5	Body;Body	OpenSea
cg08469845	-0.0494548	0.000553356	0.0443894	chr17	39676096	KRT15	TSS1500	OpenSea
cg05929005	-0.0494511	0.000323031	0.0363213	chr11	19542568	NAV2-AS4;NAV2	Body;Body	OpenSea
cg06044108	-0.0494389	5.48275e-05	0.0197065	chr7	100850092	PLOD3	Body	OpenSea
cg13369671	-0.0494356	5.80541e-05	0.0200796	chr10	29542019			OpenSea
cg24513361	-0.0494326	0.000142045	0.0265836	chr17	80887915	TBCD	Body	Island
cg15949239	-0.049414	4.75961e-05	0.0190086	chr15	62988566	TLN2	Body	N_Shore
cg24171152	-0.04941	6.48596e-05	0.0206977	chr12	90051243	ATP2B1;ATP2B1	TSS1500;TSS1500	OpenSea
cg07190224	-0.0493858	0.000606078	0.0460285	chr3	10321811	TATDN2;GHRLOS;GHRLOS;GHRLOS;GHRLOS;GHRLOS;GHRLOS	3'UTR;TSS1500;TSS1500;TSS1500;TSS1500;TSS1500;TSS1500	OpenSea
cg25666161	-0.0493858	0.000179736	0.0288336	chr15	40352288	SRP14-AS1;SRP14-AS1	Body;Body	OpenSea
cg26550210	-0.0493811	7.63104e-05	0.02171	chr18	44100018	LOXHD1;LOXHD1;LOXHD1;LOXHD1;LOXHD1	TSS1500;TSS1500;Body;Body;Body	OpenSea
cg07712831	-0.0493733	2.44687e-05	0.0152406	chr18	74034689			OpenSea
cg07408494	-0.0493684	0.000331897	0.0367035	chr5	172064076			OpenSea
cg17928607	-0.0493666	8.83365e-05	0.0228073	chr18	77082212	ATP9B	Body	OpenSea
cg16837588	-0.0493659	0.000711228	0.0489655	chr14	104564071	ASPG	Body	OpenSea
cg13758290	-0.0493632	0.00016216	0.0279147	chr8	123833524	ZHX2	5'UTR	OpenSea
cg19742661	-0.049359	0.000473435	0.0420645	chr5	131396325	IL3	TSS200	OpenSea
cg11370308	-0.0493567	0.000427923	0.040398	chr7	102576477	LRRC17;LRRC17;FBXL13;FBXL13;FBXL13;FBXL13	Body;Body;Body;Body;Body;Body	OpenSea
cg16864589	-0.0493478	0.000147154	0.0269465	chr17	53589462			OpenSea
cg23055986	-0.0493386	0.000637899	0.0469226	chr7	130080444	CEP41;CEP41;CEP41;CEP41;CEP41	Body;Body;Body;Body;Body	N_Shore
cg03236583	-0.0493373	0.000325823	0.0364577	chr2	236015169			OpenSea
cg06840246	-0.0493326	0.000295026	0.0349817	chr1	15283326	KIAA1026;KIAA1026;KIAA1026;KIAA1026;KIAA1026	Body;5'UTR;5'UTR;Body;Body	OpenSea
cg15461542	-0.0493306	0.000424675	0.0402441	chr1	20712767	LINC01141	Body	OpenSea
cg22820086	-0.0493287	0.000264699	0.0333008	chr1	175136048	KIAA0040;KIAA0040;KIAA0040;KIAA0040	5'UTR;5'UTR;5'UTR;5'UTR	OpenSea
cg12532216	-0.0493157	0.000142758	0.026634	chr13	42074763			OpenSea
cg06758583	-0.0493107	0.000181682	0.0289737	chr21	46684377	POFUT2;POFUT2;POFUT2	3'UTR;Body;3'UTR	N_Shore
cg25753693	-0.0493082	0.000669328	0.0478863	chr19	51504234	KLK8;KLK8;KLK8;KLK8	Body;Body;Body;Body	N_Shore
cg14333800	-0.0492899	7.8305e-05	0.0218272	chr6	168388364			N_Shore
cg03496437	-0.0492893	0.000303477	0.0353278	chr5	14137055			OpenSea
cg25742136	-0.049283	6.63837e-05	0.0207219	chr8	145138927	GPAA1;GPAA1	Body;ExonBnd	S_Shore
cg07954863	-0.0492801	0.000745415	0.0498857	chr18	76654116			OpenSea
cg06480138	-0.0492792	8.33966e-05	0.0224082	chr15	91477148	HDDC3;UNC45A;UNC45A	TSS1500;5'UTR;TSS1500	N_Shore
cg18766359	-0.0492791	0.000269995	0.0336161	chr14	23881550			OpenSea
cg02702402	-0.049279	0.000573972	0.0450396	chr21	35274035			OpenSea
cg03371407	-0.0492785	3.15186e-06	0.00792923	chr5	140048329	WDR55	Body	S_Shelf
cg12350407	-0.0492723	0.000416651	0.0399061	chr6	39508853	KIF6	Body	OpenSea
cg22862319	-0.0492717	5.52199e-05	0.0197203	chr1	3289994	PRDM16;PRDM16	Body;Body	OpenSea
cg00807464	-0.0492653	9.3525e-06	0.0110284	chr12	111618977	CUX2	Body	OpenSea
cg16317277	-0.0492602	0.000281918	0.0342499	chr20	47278489	PREX1	Body	N_Shelf
cg08758237	-0.0492589	0.00073954	0.0497267	chr10	105321716	NEURL1	Body	OpenSea
cg27456051	-0.0492549	0.000218689	0.0309622	chr4	8653399			OpenSea
cg17090379	-0.0492532	0.000202988	0.0301831	chr15	89386114	ACAN;ACAN	Body;Body	OpenSea
cg09905727	-0.0492471	0.000547734	0.0442753	chr5	149999122	SYNPO;SYNPO	Body;Body	OpenSea
cg00015193	-0.0492468	3.6425e-05	0.0173421	chr15	74588505	CCDC33	Body	OpenSea
cg12422844	-0.0492271	0.000254515	0.0328036	chr4	8201125	SH3TC1;SH3TC1	1stExon;5'UTR	OpenSea
cg25612480	-0.0492261	3.58117e-05	0.0172021	chr8	48920460	UBE2V2	TSS1500	N_Shore
cg17635409	-0.0492258	0.000119002	0.0249584	chr16	66836220	CCDC79	TSS1500	S_Shore
cg03213630	-0.0492224	7.21399e-05	0.021359	chr17	78729752	RPTOR;RPTOR	Body;Body	OpenSea
cg14574066	-0.0492223	0.000710348	0.0489655	chr11	68984142			OpenSea
cg21809913	-0.0492213	0.000213803	0.0306994	chr14	101500052	MIR495	TSS200	OpenSea
cg21807318	-0.0492186	0.000205542	0.0302936	chr20	48949125			OpenSea
cg07525782	-0.0492105	0.000361549	0.0378023	chr5	33324641			OpenSea
cg26296455	-0.0492038	5.78939e-05	0.0200586	chr1	95198014	LINC01057	Body	OpenSea
cg09521436	-0.0492016	9.67901e-05	0.0233919	chr10	73521755	C10orf54;CDH23	Body;Body	OpenSea
cg18634301	-0.0492007	0.0004937	0.0427884	chr20	48892083	LINC01272	5'UTR	OpenSea
cg05552957	-0.0491995	0.000374554	0.0382589	chr16	1160722			OpenSea
cg14084896	-0.0491988	0.000511089	0.0432303	chr6	40530702	LRFN2	5'UTR	OpenSea
cg14822614	-0.049198	0.000711876	0.0489768	chr9	127013981			OpenSea
cg16479957	-0.049198	4.95964e-05	0.0192167	chr13	29700416	MTUS2	Body	OpenSea
cg22719902	-0.0491838	0.000596032	0.0456699	chr10	71499714			OpenSea
cg21305555	-0.0491796	0.000350596	0.0374085	chr12	107749069	BTBD11	Body	OpenSea
cg04360053	-0.0491735	0.000497256	0.0429298	chr17	8769452	PIK3R6;PIK3R6;PIK3R6	Body;5'UTR;5'UTR	OpenSea
cg10049789	-0.0491732	0.000389386	0.0388191	chr4	8202531	SH3TC1	5'UTR	OpenSea
cg13923110	-0.0491666	8.63915e-05	0.0226899	chr5	21615461			OpenSea
cg24276491	-0.0491526	0.000249472	0.0325311	chr14	35009492	EAPP	TSS1500	S_Shore
cg12709396	-0.0491519	0.000133581	0.0260458	chr10	1507138	ADARB2	Body	S_Shore
cg02489968	-0.0491429	0.000509692	0.0431818	chr11	45674238	CHST1	5'UTR	S_Shore
cg04170535	-0.0491369	0.000638129	0.0469226	chr2	161127677			S_Shore
cg06865170	-0.049133	0.000536085	0.0440001	chr9	139112227	QSOX2	Body	OpenSea
cg24538396	-0.0491328	3.88928e-05	0.0177747	chr2	62189214	COMMD1	Body	OpenSea
cg19939880	-0.049128	9.66538e-07	0.00625789	chr17	80884963	TBCD	Body	N_Shore
cg16599983	-0.0491272	0.000183577	0.0290936	chr6	32168969	NOTCH4	Body	OpenSea
cg03732686	-0.0491221	3.22682e-05	0.0167046	chr22	45818204	RIBC2	Body	OpenSea
cg27046460	-0.0491055	0.000146184	0.0268991	chr1	230837380			OpenSea
cg07855931	-0.0490858	3.07515e-06	0.00792923	chr3	64581359	ADAMTS9	Body	OpenSea
cg18934443	-0.0490787	0.000242551	0.032141	chr7	149569776	ATP6V0E2;LOC401431;ATP6V0E2	TSS1500;Body;TSS1500	N_Shore
cg18140769	-0.049073	0.000156846	0.0275697	chr5	34591923			OpenSea
cg13664584	-0.0490635	0.000156447	0.0275697	chr6	75679425			OpenSea
cg24761763	-0.0490597	0.000245458	0.0323184	chr3	134622746	EPHB1	Body	OpenSea
cg08954503	-0.0490562	0.000263099	0.0332475	chr9	89939254			OpenSea
cg08800670	-0.049055	0.000598349	0.0457236	chr6	436684			OpenSea
cg22049065	-0.0490502	0.000208527	0.0304878	chr12	123467593			S_Shore
cg16264458	-0.0490434	0.000314091	0.035803	chr17	77291101	HRNBP3	5'UTR	OpenSea
cg08679183	-0.0490422	0.000456741	0.0415321	chr12	31161954			OpenSea
cg11090409	-0.0490406	0.000143409	0.0266437	chr12	52716545	KRT83	TSS1500	S_Shore
cg14269191	-0.0490379	0.000263746	0.0332484	chr11	5346249	OR51B2	TSS1500	OpenSea
cg06590319	-0.0490373	3.57729e-05	0.0172021	chr12	5096808			OpenSea
cg25860843	-0.0490368	0.000269131	0.0335664	chr1	12557295	VPS13D;VPS13D	Body;Body	OpenSea
cg06032713	-0.0490364	0.000583496	0.0453598	chr2	27439903	CAD;CAD;ATRAID;ATRAID;ATRAID	TSS1500;TSS1500;3'UTR;3'UTR;3'UTR	N_Shore
cg04394336	-0.0490302	0.000749983	0.049999	chr20	17543720	BFSP1;BFSP1	ExonBnd;5'UTR	OpenSea
cg12855906	-0.0490253	0.000710224	0.0489655	chr21	44092508	PDE9A;PDE9A;PDE9A;PDE9A;PDE9A;PDE9A;PDE9A;PDE9A;PDE9A;PDE9A;PDE9A;PDE9A;PDE9A;PDE9A;PDE9A;PDE9A;PDE9A;PDE9A;PDE9A;PDE9A	5'UTR;5'UTR;5'UTR;5'UTR;5'UTR;5'UTR;5'UTR;Body;Body;Body;Body;Body;Body;Body;Body;Body;Body;Body;Body;Body	S_Shelf
cg13261392	-0.0490182	0.000555945	0.0444668	chr1	46563285	PIK3R3;PIK3R3;PIK3R3;PIK3R3;PIK3R3	Body;Body;Body;Body;Body	OpenSea
cg24784353	-0.0490073	0.000133455	0.0260337	chr1	154461820	SHE;SHE	ExonBnd;Body	OpenSea
cg00236569	-0.0489989	0.000432321	0.0405936	chr12	50323001			OpenSea
cg23395749	-0.0489924	0.000687924	0.0483959	chr5	176984246			S_Shelf
cg25149023	-0.0489801	0.000548247	0.0442753	chr6	28479410	GPX6	Body	OpenSea
cg03270063	-0.0489788	0.000364531	0.0379233	chr14	80050875	NRXN3;NRXN3;NRXN3;NRXN3;NRXN3;NRXN3	Body;Body;Body;Body;Body;Body	OpenSea
cg03734026	-0.0489533	2.42044e-05	0.0152275	chr22	50622440			N_Shore
cg18512441	-0.048947	0.000273911	0.0337582	chr7	29932048	WIPF3	Body	OpenSea
cg22006852	-0.0489373	0.000172593	0.0285619	chr1	111757687			OpenSea
cg22881750	-0.048925	1.01448e-05	0.0112696	chr6	36795406	CPNE5	Body	OpenSea
cg18760361	-0.0489219	0.000403991	0.0393467	chr10	55664966	PCDH15;PCDH15;PCDH15;PCDH15;PCDH15;PCDH15;PCDH15;PCDH15;PCDH15;PCDH15;PCDH15;PCDH15	Body;Body;Body;Body;Body;Body;Body;Body;Body;Body;Body;Body	OpenSea
cg26570257	-0.0489164	0.000356099	0.0376411	chr1	223404230	SUSD4	Body	OpenSea
cg02049368	-0.0489088	4.51971e-05	0.0187796	chr20	58883222	MIR646;MIR646HG	TSS1500;Body	OpenSea
cg25030508	-0.0489066	0.00038122	0.0385559	chr8	134366193			OpenSea
cg08122151	-0.0488983	9.96353e-05	0.0236523	chr11	66764409			OpenSea
cg16465129	-0.0488976	0.000488006	0.0425975	chr5	131408149	CSF2	TSS1500	OpenSea
cg17352751	-0.0488881	0.000618409	0.0463185	chr14	99474818			OpenSea
cg17002746	-0.0488814	0.000227653	0.0313475	chr8	146074332			N_Shelf
cg03226752	-0.0488797	0.000111988	0.0245318	chr16	1835533	NUBP2	Body	N_Shore
cg19730037	-0.0488794	0.000708174	0.0489297	chr9	124394601	DAB2IP	Body	OpenSea
cg19426277	-0.0488778	4.8065e-05	0.019085	chr7	1097382	C7orf50;C7orf50;C7orf50;GPR146	Body;Body;Body;1stExon	N_Shore
cg05395210	-0.0488776	8.86328e-05	0.0228123	chr2	69002378	ARHGAP25;ARHGAP25;ARHGAP25;ARHGAP25	Body;1stExon;1stExon;Body	OpenSea
cg00985655	-0.0488675	4.61701e-05	0.0188193	chr6	169182631			OpenSea
cg06679537	-0.048854	7.17059e-06	0.00999387	chr9	112210147	PTPN3;PTPN3;PTPN3;PTPN3	Body;Body;Body;Body	OpenSea
cg16434326	-0.0488445	0.000136818	0.026195	chr15	74463370			OpenSea
cg23730649	-0.0488441	0.000497706	0.0429298	chr6	169482600			OpenSea
cg23681967	-0.048834	0.000105026	0.0240045	chr15	86498602			OpenSea
cg00285237	-0.0488281	0.000129939	0.0257501	chr16	13310439	SHISA9	Body	OpenSea
cg03041532	-0.0488279	0.000563129	0.0446811	chr11	71711021	IL18BP;IL18BP;IL18BP;IL18BP;IL18BP;IL18BP;IL18BP	5'UTR;5'UTR;5'UTR;1stExon;5'UTR;5'UTR;1stExon	OpenSea
cg20095398	-0.048827	0.000185587	0.0292233	chr4	1571649			S_Shore
cg08066875	-0.0488243	9.95856e-05	0.0236523	chr2	163197084			N_Shelf
cg22884082	-0.0488223	0.000742943	0.0497953	chr6	88039023	C6orf162;GJB7;C6orf162	5'UTR;TSS200;5'UTR	OpenSea
cg13922193	-0.0488212	0.000207587	0.0304175	chr17	55088969			OpenSea
cg24830957	-0.0488172	0.000524229	0.0436613	chr2	7812995			OpenSea
cg11023668	-0.048808	0.000322171	0.0362806	chr2	25095040	ADCY3	Body	OpenSea
cg10183290	-0.0488061	2.09272e-05	0.0145153	chr17	8956366	NTN1	Body	OpenSea
cg02629692	-0.0488012	0.000106869	0.024158	chr3	49837224	CDHR4	1stExon	N_Shelf
cg01638151	-0.048791	0.000226742	0.0313283	chr17	20207915	SPECC1;SPECC1;SPECC1	Body;Body;Body	OpenSea
cg06723828	-0.0487857	0.000424296	0.0402277	chr11	251223	PSMD13;PSMD13	Body;Body	OpenSea
cg19892590	-0.0487661	1.15309e-06	0.00646419	chr1	246061265	SMYD3;SMYD3	Body;Body	OpenSea
cg06244177	-0.0487585	0.00022368	0.0311519	chr20	60266724	CDH4;CDH4;CDH4	Body;Body;5'UTR	OpenSea
cg19694040	-0.0487478	0.000152384	0.0272784	chr16	70816091	VAC14	Body	OpenSea
cg10826699	-0.0487477	3.67148e-05	0.0174107	chr17	3512804	SHPK;TRPV1	3'UTR;TSS200	OpenSea
cg02529523	-0.0487388	5.32118e-05	0.019525	chr16	85109519	KIAA0513	Body	OpenSea
cg15293061	-0.0487347	4.588e-05	0.0188193	chr6	30522620	GNL1	Body	N_Shore
cg00671600	-0.0487307	1.86693e-05	0.0140635	chr20	61792443			S_Shelf
cg01198887	-0.0487279	0.000120913	0.0250935	chr6	166907883	RPS6KA2;RPS6KA2	Body;Body	OpenSea
cg03609102	-0.0487268	0.000403632	0.0393356	chr11	1244533	MUC5B	Body	N_Shelf
cg19784622	-0.048706	0.000305408	0.0354406	chr10	129185382	DOCK1	Body	OpenSea
cg11764027	-0.0487005	0.00034915	0.0373311	chr1	54717631	SSBP3;SSBP3;SSBP3	Body;Body;Body	OpenSea
cg25306579	-0.0486927	0.000339071	0.0370065	chr10	134468976	INPP5A	Body	Island
cg19803721	-0.04869	0.00059762	0.0457028	chr4	3677553			OpenSea
cg07842818	-0.0486897	1.04734e-05	0.0113659	chr6	168915375	SMOC2;SMOC2	Body;Body	N_Shelf
cg26559694	-0.048688	0.000209879	0.0305781	chr21	47739342	C21orf58;C21orf58;C21orf58;C21orf58;C21orf58	5'UTR;TSS1500;Body;5'UTR;5'UTR	N_Shelf
cg08967388	-0.0486843	0.000552317	0.044354	chr17	77018501	C1QTNF1;C1QTNF1-AS1;C1QTNF1-AS1	TSS1500;Body;Body	N_Shore
cg08527307	-0.0486816	0.000146656	0.0269093	chr1	112045901	ADORA3;TMIGD3;ADORA3;ADORA3;TMIGD3;TMIGD3	5'UTR;1stExon;1stExon;1stExon;Body;Body	OpenSea
cg18703368	-0.0486792	1.87481e-05	0.0140964	chr2	239285509	TRAF3IP1;TRAF3IP1	Body;Body	OpenSea
cg17826486	-0.0486761	0.000328081	0.0365268	chr15	77882160			OpenSea
cg09340513	-0.0486646	1.03141e-05	0.0113514	chr16	2145668	PKD1;PKD1	Body;Body	S_Shelf
cg03535831	-0.0486635	0.000337576	0.0369384	chr21	46020126	KRTAP10-7;C21orf29	TSS1500;Body	OpenSea
cg07871236	-0.0486633	1.36998e-05	0.0124685	chr10	75413254	SYNPO2L	Body	OpenSea
cg06036531	-0.0486573	0.000184415	0.0291623	chr15	59376941	RNF111	Body	OpenSea
cg04840127	-0.048649	0.000338315	0.0369781	chr1	15442764	KAZN;TMEM51-AS1	3'UTR;Body	OpenSea
cg12375903	-0.0486479	0.000329829	0.036609	chr15	63194855			OpenSea
cg13989914	-0.0486463	3.94635e-06	0.00850966	chr9	117778707			OpenSea
cg18319635	-0.0486454	0.000243483	0.0321837	chr6	32016602	TNXB	Body	OpenSea
cg02467641	-0.048638	0.000615411	0.0462761	chr22	32779589	LOC339666	Body	OpenSea
cg18283401	-0.0486377	0.00021256	0.0306794	chr12	120530549	CCDC64	Body	OpenSea
cg24639073	-0.0486341	0.000525985	0.0436966	chr6	151620142	AKAP12	Body	OpenSea
cg00700314	-0.0486311	0.000311672	0.0357369	chr22	23547501	BCR;BCR	Body;Body	OpenSea
cg18234224	-0.0486308	0.000451971	0.0413535	chr1	172917851			OpenSea
cg23474407	-0.0486171	0.000146805	0.0269182	chr8	619022	ERICH1	Body	N_Shore
cg04034241	-0.048616	0.00049359	0.0427884	chr14	102086779			OpenSea
cg09676630	-0.0485964	0.000639889	0.0469362	chr12	133101224	FBRSL1	Body	N_Shore
cg04324350	-0.0485964	0.000193278	0.0297491	chr16	88141525			S_Shelf
cg11772914	-0.048589	4.04112e-05	0.0179503	chr16	9350643			OpenSea
cg01748882	-0.0485856	0.000217304	0.030854	chr2	9389775	ASAP2;ASAP2	Body;Body	OpenSea
cg15791105	-0.048584	0.000727263	0.0493731	chr12	48367161	COL2A1;COL2A1	3'UTR;3'UTR	OpenSea
cg08523978	-0.0485813	0.000532627	0.0438858	chr3	16394492	RFTN1	Body	OpenSea
cg03824275	-0.0485804	5.43911e-06	0.00923842	chr3	40004565	MYRIP	Body	OpenSea
cg14401476	-0.0485792	0.000332762	0.0367371	chr2	28674256			OpenSea
cg01182895	-0.0485732	0.0001136	0.0246688	chr10	13512177	BEND7;BEND7	Body;Body	N_Shore
cg13487184	-0.0485715	0.000679423	0.0481547	chr3	183863572			OpenSea
cg14400169	-0.0485699	1.33123e-06	0.00654767	chr6	29417805			OpenSea
cg08040009	-0.0485688	0.00060117	0.0458472	chr5	34687142	RAI14;RAI14;RAI14;RAI14;RAI14;RAI14	TSS1500;5'UTR;Body;Body;Body;Body	OpenSea
cg11363726	-0.0485677	0.000520457	0.0435209	chr3	16475415	RFTN1	Body	OpenSea
cg07584861	-0.0485661	0.000225562	0.0312739	chr3	11551341	ATG7;ATG7;ATG7	Body;Body;Body	OpenSea
cg23461092	-0.0485595	0.000104099	0.0239919	chr22	25563772	KIAA1671	Body	OpenSea
cg10317815	-0.0485492	0.000417269	0.0399206	chr11	116232372			OpenSea
cg08159502	-0.0485482	7.53695e-05	0.0216692	chr20	55886085			OpenSea
cg20559158	-0.0485469	6.81328e-05	0.0209087	chr8	2020707	MYOM2	Body	OpenSea
cg04276099	-0.0485458	6.04104e-05	0.0203066	chr7	157503503	PTPRN2;PTPRN2;PTPRN2	Body;Body;Body	Island
cg01630660	-0.0485411	1.1223e-05	0.0115803	chr2	217854369			OpenSea
cg26551029	-0.048541	0.00010347	0.0239585	chr7	134233191	AKR1B15	TSS1500	OpenSea
cg23535194	-0.0485351	5.99973e-05	0.020278	chr8	29266207			OpenSea
cg09108196	-0.0485281	0.000279449	0.0340897	chr22	44885324			OpenSea
cg18534396	-0.0485264	7.43766e-05	0.0215507	chr16	962918	LMF1;LMF1;LMF1	Body;Body;Body	Island
cg13855493	-0.0485258	8.70957e-05	0.0227208	chr12	129129933	TMEM132C	Body	OpenSea
cg16052388	-0.0485211	0.000746678	0.0499255	chr1	243652456	SDCCAG8;AKT3	Body;3'UTR	Island
cg06334697	-0.0485198	0.000619484	0.04636	chr22	43803441			N_Shelf
cg18346412	-0.0485176	0.000268248	0.0335328	chr1	111929363	LOC441897	Body	OpenSea
cg26718929	-0.0484898	0.00025908	0.0330565	chr12	131746477			OpenSea
cg00862016	-0.048487	1.18855e-05	0.011752	chr3	13859125			N_Shore
cg09841362	-0.0484777	0.000109934	0.0243966	chr7	30180436	MTURN	Body	OpenSea
cg16197643	-0.0484733	0.000370798	0.0381015	chr11	460587	PTDSS2	Body	Island
cg16018531	-0.0484671	0.00013432	0.0260465	chr6	14677345			OpenSea
cg22004692	-0.0484656	0.000266814	0.0334459	chr12	57966560	KIF5A	Body	OpenSea
cg18709166	-0.0484645	0.000224807	0.0312124	chr6	30871677			N_Shelf
cg18711196	-0.0484622	0.000112918	0.0246035	chr11	69818876			OpenSea
cg03398313	-0.0484619	0.000230027	0.0315078	chr11	118855968			OpenSea
cg16031528	-0.0484601	0.000684813	0.0482944	chr8	102449857			OpenSea
cg18367124	-0.0484515	0.000345791	0.0372724	chr14	104744006			OpenSea
cg10244245	-0.0484499	0.00048883	0.0426442	chr7	44581146	NPC1L1;NPC1L1;NPC1L1	TSS1500;TSS1500;TSS1500	OpenSea
cg03286609	-0.0484478	0.000604373	0.0459644	chr5	76252218	CRHBP	Body	S_Shore
cg26117369	-0.0484375	0.000181883	0.0289775	chr13	113104975			N_Shore
cg01911808	-0.0484235	7.19906e-05	0.0213306	chr2	218738446	TNS1;TNS1;TNS1	Body;Body;Body	OpenSea
cg01279413	-0.0484123	0.00057664	0.0451354	chr20	62030494			N_Shore
cg12393552	-0.0484074	0.00041835	0.0399857	chr8	26481666	DPYSL2	Body	OpenSea
cg15916373	-0.0483973	0.000405933	0.0394425	chr16	10923052			OpenSea
cg13907059	-0.0483913	0.000589757	0.0455324	chr9	140002893	MAN1B1	Body	N_Shelf
cg10671830	-0.0483671	5.48238e-06	0.00927279	chr4	7652103	SORCS2	Body	OpenSea
cg08018188	-0.0483629	0.000175977	0.0286307	chr7	1139594	C7orf50;C7orf50;C7orf50	Body;Body;Body	N_Shore
cg26748694	-0.0483551	6.5423e-05	0.0207219	chr7	2625241	IQCE;IQCE	Body;Body	OpenSea
cg13665850	-0.0483504	1.68197e-05	0.0134423	chr6	32015175	TNXB;TNXB	Body;TSS1500	OpenSea
cg04142101	-0.0483425	0.000251908	0.0326836	chr3	170353246			OpenSea
cg08507725	-0.0483266	0.000700911	0.0487168	chr4	8239220	SH3TC1	Body	OpenSea
cg13121150	-0.0483263	0.000395412	0.0390745	chr10	726879	DIP2C	Body	OpenSea
cg26289788	-0.0483251	0.000729888	0.0494707	chr3	8818056			OpenSea
cg13066930	-0.0483211	0.000178131	0.0287607	chr18	77369529			OpenSea
cg17545853	-0.0483199	0.000394663	0.0390563	chr13	113647549	MCF2L;MCF2L	Body;Body	N_Shore
cg25967165	-0.0483197	0.000199385	0.0299376	chr7	1939814	MAD1L1;MAD1L1;MAD1L1	Body;Body;Body	S_Shore
cg06605053	-0.0483151	0.000608261	0.046103	chr15	93424933			N_Shore
cg16202611	-0.048312	2.86055e-05	0.0160408	chr15	27573948	GABRG3;GABRG3;GABRG3;GABRG3	ExonBnd;ExonBnd;Body;Body	OpenSea
cg09225308	-0.0483057	6.12673e-05	0.0203108	chr9	33466142	NOL6;NOL6	Body;Body	OpenSea
cg25604316	-0.0482973	0.000408996	0.0395318	chr1	181104570			OpenSea
cg23931412	-0.0482902	0.000211934	0.0306745	chr17	9967369	GAS7	Body	OpenSea
cg13497283	-0.0482798	9.38509e-05	0.0231874	chr16	52111857			OpenSea
cg26120636	-0.0482771	0.000351458	0.0374299	chr2	174512647			OpenSea
cg23440058	-0.0482759	6.07699e-05	0.0203108	chr3	124103696	KALRN;KALRN	Body;Body	OpenSea
cg02163870	-0.0482729	0.00049911	0.0429514	chr1	181225043			OpenSea
cg11290533	-0.0482728	0.000471062	0.0419562	chr20	32379831	ZNF341;ZNF341;ZNF341;ZNF341-AS1;ZNF341	3'UTR;3'UTR;3'UTR;Body;Body	S_Shore
cg22147898	-0.0482715	3.41185e-05	0.016955	chr8	144824078			S_Shore
cg02746108	-0.0482681	2.76543e-06	0.00784298	chr2	236672961	AGAP1;AGAP1	Body;Body	N_Shore
cg10017767	-0.0482671	0.000306388	0.035497	chr8	142686352			OpenSea
cg10351056	-0.0482625	0.000494491	0.0428167	chr5	39703340			OpenSea
cg04528783	-0.0482592	0.000120312	0.0250737	chr6	43408090	ABCC10;ABCC10	Body;Body	OpenSea
cg15532088	-0.0482567	0.000323608	0.0363554	chr17	34195134	C17orf66	Body	OpenSea
cg15920942	-0.0482562	0.000143513	0.0266505	chr2	70743881	TGFA;TGFA;TGFA;TGFA	Body;Body;Body;Body	OpenSea
cg24584387	-0.0482428	0.000451242	0.0413535	chr17	71952221			S_Shelf
cg25553532	-0.0482373	0.000241826	0.0321257	chr6	52055432	IL17A	3'UTR	OpenSea
cg03006426	-0.04822	5.32537e-05	0.019525	chr5	136826890	SPOCK1	Body	OpenSea
cg06880963	-0.0482035	0.00034155	0.0371115	chr11	66634970	PC;PC;PC	Body;Body;Body	S_Shelf
cg01697477	-0.0481967	0.000316547	0.0359356	chr3	25614606	RARB;RARB	Body;Body	OpenSea
cg21408817	-0.0481903	2.13992e-06	0.00765841	chr5	36679892	SLC1A3;SLC1A3;SLC1A3;SLC1A3	Body;Body;Body;Body	OpenSea
cg23612492	-0.0481886	0.000578602	0.0451737	chr14	100890363	WDR25;WDR25	Body;Body	OpenSea
cg04318200	-0.0481846	0.000563921	0.0447011	chr19	7768344	FCER2;FCER2	TSS1500;TSS1500	OpenSea
cg20860323	-0.0481842	0.000262756	0.0332288	chr5	178716778	ADAMTS2;ADAMTS2	Body;Body	OpenSea
cg07241555	-0.0481834	0.000116445	0.0247988	chr2	217735449	LOC101928327	TSS200	OpenSea
cg00311131	-0.0481546	0.000202092	0.0301181	chr15	72634206			OpenSea
cg24748657	-0.048149	0.000243692	0.0321837	chr10	11749969			OpenSea
cg09085358	-0.048146	1.98074e-05	0.0143005	chr11	57003857	APLNR;APLNR	Body;1stExon	OpenSea
cg18934701	-0.04814	2.89011e-06	0.00784298	chr14	101719855			OpenSea
cg09229487	-0.0481348	6.38048e-05	0.0205375	chr11	119970426			OpenSea
cg01985883	-0.04813	8.37125e-05	0.0224281	chr14	68966780	RAD51B	Body	OpenSea
cg09818093	-0.0481231	9.9793e-05	0.0236623	chr11	12189117	MICAL2;MICAL2;MICAL2;MICAL2;MICAL2;MICAL2;MICAL2	Body;Body;Body;Body;Body;Body;Body	OpenSea
cg13163297	-0.0481134	0.000639426	0.0469362	chr7	36325046	EEPD1	Body	OpenSea
cg14310270	-0.048106	7.80689e-05	0.0218223	chr4	140666040	MAML3	Body	OpenSea
cg20435267	-0.0480923	4.39747e-06	0.00875588	chr5	178288359	ZNF354B	Body	S_Shore
cg09217878	-0.0480903	0.000363638	0.03789	chr16	58545435	NDRG4;NDRG4;NDRG4	Body;Body;Body	N_Shelf
cg20315124	-0.0480896	0.000580098	0.0452231	chr5	26669632			Island
cg27639191	-0.0480894	0.000197873	0.0299149	chr20	60174016	CDH4;CDH4;CDH4	TSS1500;Body;Body	OpenSea
cg22669822	-0.0480816	0.000275896	0.0338264	chr19	5005136	KDM4B	5'UTR	OpenSea
cg13703804	-0.0480697	0.000589034	0.0455025	chr11	35187061	CD44;CD44;CD44;CD44;CD44;CD44;CD44;CD44	Body;Body;Body;Body;Body;Body;Body;Body	OpenSea
cg14094498	-0.0480677	0.000183312	0.0290799	chr9	119000864	PAPPA	Body	OpenSea
cg00587711	-0.048065	0.000639803	0.0469362	chr6	44702770			OpenSea
cg07782767	-0.0480564	0.000669151	0.0478863	chr13	50727184	DLEU1	Body	OpenSea
cg03005003	-0.048049	0.000670675	0.0479414	chr7	2961776	CARD11	Body	OpenSea
cg08462002	-0.0480464	0.000206877	0.030384	chr20	2217763			OpenSea
cg04656757	-0.0480415	0.000495542	0.0428624	chr16	81663359	CMIP;CMIP	Body;Body	OpenSea
cg08873983	-0.0480358	0.000536811	0.0440307	chr8	13128026	DLC1	Body	OpenSea
cg01357897	-0.0480352	5.91869e-05	0.0201893	chr17	9246710	STX8	Body	OpenSea
cg00552930	-0.0480222	0.000152145	0.0272724	chr19	51470322	KLK6;KLK6;KLK6	Body;Body;5'UTR	OpenSea
cg00338113	-0.0480158	0.00020969	0.0305781	chr14	100208367			OpenSea
cg11805664	-0.0480077	7.32356e-05	0.0214689	chr2	8156001	LINC00299	Body	OpenSea
cg00993705	-0.0480061	0.000580866	0.0452389	chr7	155678168			S_Shelf
cg24299548	-0.0480059	0.000393362	0.0389889	chr8	33792227			OpenSea
cg21809614	-0.0480049	0.000167022	0.0282711	chr18	77838894	RBFADN	Body	S_Shelf
cg22891906	-0.0480045	0.000483797	0.0424711	chr2	85593677	ELMOD3;ELMOD3;ELMOD3;ELMOD3	Body;Body;Body;Body	OpenSea
cg18073638	-0.0480025	0.00019031	0.0295056	chr7	43351178	HECW1;HECW1	Body;Body	OpenSea
cg27604917	-0.048002	0.000459173	0.0415916	chr15	81589273	IL16;IL16;IL16;IL16;IL16;IL16	ExonBnd;ExonBnd;1stExon;5'UTR;Body;Body	OpenSea
cg25577095	-0.0480005	0.000468398	0.0418447	chr4	116936476			OpenSea
cg10477852	-0.0479971	0.000130062	0.0257501	chr11	2560199	KCNQ1;KCNQ1	Body;Body	OpenSea
cg03129931	-0.0479843	0.00017667	0.0286686	chr9	139554979	EGFL7	Body	S_Shore
cg21201093	-0.0479792	0.00024199	0.0321265	chr3	138178687	ESYT3	Body	OpenSea
cg00998075	-0.0479791	0.00028938	0.0346149	chr11	2419748			N_Shore
cg17173428	-0.0479715	0.000533344	0.0439148	chr12	6721963			OpenSea
cg19733747	-0.0479709	3.59267e-06	0.00833479	chr20	14425151	MACROD2	Body	OpenSea
cg26212420	-0.0479646	0.000363903	0.0379018	chr14	75033387	LTBP2	Body	OpenSea
cg08560465	-0.0479623	0.000219612	0.030998	chr6	151055012	PLEKHG1	Body	OpenSea
cg16805483	-0.0479551	5.83106e-05	0.0201004	chr2	11753053	GREB1	Body	S_Shore
cg01579391	-0.0479517	0.000100551	0.0237024	chr15	102040081			OpenSea
cg14377687	-0.0479357	0.000107988	0.0242194	chr11	1220228			N_Shore
cg16894294	-0.0479284	0.000103183	0.0239367	chr4	7597903	SORCS2	Body	OpenSea
cg26961622	-0.0479269	6.0454e-06	0.00957494	chr2	20426146	SDC1;SDC1	TSS1500;TSS1500	S_Shore
cg09316169	-0.0479171	1.53211e-05	0.0130847	chr19	2549886	GNG7	5'UTR	S_Shelf
cg07641145	-0.0479057	0.000523444	0.0436241	chr11	70031467	ANO1;ANO1	Body;Body	OpenSea
cg25080753	-0.0479046	0.00011131	0.0244438	chr4	3000970	GRK4;GRK4;GRK4	Body;Body;Body	OpenSea
cg12468639	-0.0479035	1.96584e-05	0.0142581	chr9	90387732	CTSL3P	TSS200	OpenSea
cg10937743	-0.0479029	0.000352889	0.0374742	chr19	14891818			OpenSea
cg14700640	-0.0479018	0.000551794	0.0443343	chr22	49847510	C22orf34;C22orf34	Body;Body	S_Shelf
cg13129347	-0.0478939	0.000171544	0.028484	chr1	182612092			OpenSea
cg09248034	-0.0478926	0.000392986	0.0389821	chr9	91288409			OpenSea
cg08388706	-0.0478897	3.84449e-05	0.0177474	chr10	73408420	CDH23;CDH23;CDH23	Body;Body;Body	OpenSea
cg13371675	-0.0478818	0.00010759	0.0242001	chr5	666707	TPPP	Body	N_Shore
cg04284658	-0.0478768	0.000716328	0.049132	chr2	239023741	ESPNL	Body	OpenSea
cg03147531	-0.0478762	8.45848e-05	0.0225019	chr22	40053457	CACNA1I;CACNA1I	Body;Body	OpenSea
cg16423337	-0.0478751	0.000336906	0.0369131	chr3	52828818	ITIH3;ITIH3	5'UTR;1stExon	OpenSea
cg22930612	-0.0478717	2.84705e-05	0.0160172	chr3	53899155	IL17RB	Body	OpenSea
cg08448379	-0.0478644	0.000706582	0.0489041	chr12	51567310	TFCP2;TFCP2;TFCP2	TSS1500;TSS1500;TSS1500	S_Shore
cg00067941	-0.0478584	0.000100572	0.0237024	chr15	48298201			OpenSea
cg06388615	-0.0478571	0.000536501	0.0440207	chr16	67321191	PLEKHG4;PLEKHG4;PLEKHG4;PLEKHG4	Body;Body;Body;Body	OpenSea
cg14969625	-0.047854	0.000169738	0.0284174	chr3	183266341	KLHL6-AS1;KLHL6	TSS200;Body	OpenSea
cg07037512	-0.0478503	0.000363548	0.0378894	chr3	56890231	ARHGEF3;ARHGEF3	Body;Body	OpenSea
cg12310543	-0.0478492	0.000332018	0.0367035	chr1	2152340			OpenSea
cg25361567	-0.0478384	2.32031e-05	0.0150426	chr2	121692245	GLI2	Body	OpenSea
cg15800175	-0.0478374	0.000366058	0.0379557	chr14	95906750	SYNE3	Body	OpenSea
cg07833971	-0.0478372	3.02193e-06	0.00792638	chr4	509659	PIGG;PIGG;PIGG;PIGG;PIGG;PIGG;PIGG;PIGG	Body;Body;Body;Body;Body;Body;Body;Body	OpenSea
cg00956750	-0.0478306	4.82934e-05	0.0191254	chr4	6555082	PPP2R2C;PPP2R2C	5'UTR;5'UTR	OpenSea
cg03666203	-0.0478245	0.000734141	0.049554	chr19	55591175	EPS8L1;EPS8L1	TSS1500;Body	N_Shore
cg26246467	-0.0478159	0.000672891	0.0479952	chr2	31450484			OpenSea
cg12996731	-0.0478086	0.000457653	0.0415482	chr20	61699375	LOC63930	Body	S_Shore
cg05326144	-0.0478019	0.000576996	0.0451396	chr12	48232838			OpenSea
cg13608308	-0.0477978	2.51869e-05	0.0153375	chr11	68770663			N_Shelf
cg11257888	-0.0477938	6.57804e-05	0.0207219	chr1	24828096	RCAN3	TSS1500	N_Shore
cg05080371	-0.0477905	0.000126949	0.025476	chr16	88387274			OpenSea
cg12234272	-0.0477875	0.000442154	0.0410067	chr21	43772018	TFF2	TSS1500	OpenSea
cg15235805	-0.0477791	0.000120558	0.0250737	chr3	32941716			OpenSea
cg14979034	-0.0477783	6.56316e-05	0.0207219	chr9	132342382			OpenSea
cg17280022	-0.0477752	0.000354313	0.0375631	chr5	171830914	SH3PXD2B;SH3PXD2B	Body;Body	OpenSea
cg05887273	-0.0477747	0.000197289	0.0299149	chr8	142390777			OpenSea
cg25071639	-0.0477726	6.65233e-05	0.0207305	chr6	144681861	UTRN	Body	OpenSea
cg24464478	-0.0477711	0.000156494	0.0275697	chr1	223945127	CAPN2;CAPN2	Body;Body	OpenSea
cg07277038	-0.0477707	0.000404856	0.0394021	chr3	196373543	LRRC33	5'UTR	OpenSea
cg11994375	-0.0477629	0.00039594	0.0390745	chr16	8956207	CARHSP1;CARHSP1;CARHSP1;CARHSP1;CARHSP1;CARHSP1;CARHSP1;CARHSP1;CARHSP1	5'UTR;TSS1500;TSS1500;TSS1500;5'UTR;5'UTR;5'UTR;5'UTR;5'UTR	OpenSea
cg14127793	-0.0477602	0.000140361	0.0264608	chr14	55276580			OpenSea
cg05662325	-0.0477575	0.000708195	0.0489297	chr10	112170649			OpenSea
cg06585230	-0.0477565	0.000731197	0.0494814	chr1	154706220	KCNN3;KCNN3;KCNN3	Body;Body;Body	OpenSea
cg21827631	-0.0477552	0.000139484	0.026382	chr2	42311012			OpenSea
cg26157291	-0.0477457	0.000170315	0.0284196	chr22	39160086			OpenSea
cg15795871	-0.0477439	8.28767e-05	0.022384	chr22	37677834	CYTH4	TSS1500	OpenSea
cg00912772	-0.0477436	0.000389056	0.0388191	chr12	95594566	FGD6	Body	OpenSea
cg07177661	-0.0477418	0.000486877	0.0425826	chr15	101401725			OpenSea
cg06709447	-0.0477349	0.000103093	0.0239282	chr14	73075476			OpenSea
cg00768844	-0.047734	0.000425234	0.0402732	chr11	75185643	GDPD5	Body	OpenSea
cg12404044	-0.047727	0.000185527	0.0292233	chr2	26911734			N_Shelf
cg03255899	-0.0477231	0.000737297	0.0496623	chr9	77726498	OSTF1	Body	OpenSea
cg24420981	-0.0477151	0.000458136	0.0415717	chr10	131264414	MGMT	TSS1500	N_Shore
cg12178900	-0.0477023	9.34314e-05	0.0231847	chr13	52572769	ATP7B;ATP7B	Body;Body	OpenSea
cg03695678	-0.0476955	0.000113022	0.0246035	chr7	22673653			OpenSea
cg19940122	-0.0476837	0.000409992	0.039546	chr1	110339936			OpenSea
cg25003658	-0.0476816	0.00056623	0.0447879	chr5	118288521	DTWD2	Body	OpenSea
cg14594621	-0.0476704	0.000495069	0.0428386	chr1	37091306			OpenSea
cg26905955	-0.0476664	1.09691e-05	0.0114937	chr19	19378784	TM6SF2;TM6SF2	ExonBnd;Body	OpenSea
cg24721789	-0.0476624	0.000108279	0.0242535	chr1	203840145	SNRPE	3'UTR	OpenSea
cg19168934	-0.0476607	0.000329121	0.0365895	chr2	231299880	SP100;SP100;SP100;SP100;SP100;SP100	Body;Body;5'UTR;Body;Body;Body	OpenSea
cg11041857	-0.0476584	4.86377e-05	0.0191532	chr17	55062814	SCPEP1;SCPEP1	ExonBnd;Body	OpenSea
cg12580781	-0.0476575	0.000118273	0.024937	chr22	47008907			OpenSea
cg12501532	-0.047652	0.000677767	0.0481362	chr20	57248333	STX16;STX16;STX16;STX16;STX16;STX16;STX16;STX16;STX16-NPEPL1	Body;Body;Body;Body;Body;Body;Body;Body;Body	OpenSea
cg11699878	-0.0476441	0.000594688	0.0456604	chr8	134003341	TG	Body	OpenSea
cg09612591	-0.0476431	0.000388774	0.0388047	chr2	79519823			OpenSea
cg17842189	-0.0476334	0.000438407	0.0408388	chr22	47425596	TBC1D22A	Body	S_Shore
cg04874865	-0.0476279	2.2168e-05	0.0148846	chr15	74636306	CYP11A1;CYP11A1	Body;Body	OpenSea
cg11673280	-0.047626	3.78927e-05	0.0176451	chr15	39880848	THBS1	Body	OpenSea
cg25703002	-0.0476152	0.000709712	0.048957	chr15	98967538			S_Shelf
cg04930661	-0.0476073	1.52507e-06	0.00654767	chr10	1531405	ADARB2	Body	OpenSea
cg00534163	-0.0476024	0.000149081	0.0270811	chr1	3740120	KIAA0562	Body	OpenSea
cg16932338	-0.0476003	6.02934e-06	0.00957494	chr2	28718796	PLB1;PLB1	TSS200;TSS200	OpenSea
cg08104957	-0.0475969	0.000722136	0.0492969	chr2	129144909			OpenSea
cg20579731	-0.0475949	0.000357057	0.0376741	chr2	79951198	CTNNA2;CTNNA2;CTNNA2;CTNNA2	Body;Body;Body;Body	OpenSea
cg25842101	-0.0475915	7.92963e-05	0.0219569	chr22	50159088			S_Shore
cg04981690	-0.0475898	0.000636833	0.0468714	chr14	88039946			OpenSea
cg25187733	-0.0475876	0.000499182	0.0429514	chr12	121894309	KDM2B;KDM2B	Body;Body	S_Shelf
cg11944797	-0.0475861	2.28901e-06	0.007704	chr13	99135711	STK24;STK24	Body;Body	OpenSea
cg01785099	-0.0475786	3.08506e-05	0.0165304	chr8	22756144	PEBP4	Body	OpenSea
cg15223126	-0.0475766	0.000638427	0.0469278	chr1	18392089	LOC101927876	TSS200	OpenSea
cg16780932	-0.0475763	1.27523e-05	0.0120341	chr10	94998425			OpenSea
cg01026383	-0.0475725	0.000148332	0.0270451	chr6	32905012	HLA-DMB	Body	OpenSea
cg02167856	-0.0475702	0.000142541	0.0266165	chr2	122936339			OpenSea
cg25193871	-0.0475644	0.000287008	0.0345298	chr2	69304578	ANTXR1;ANTXR1;ANTXR1	Body;Body;Body	OpenSea
cg11127458	-0.047562	0.000482266	0.0424151	chr6	166446713			OpenSea
cg09315702	-0.0475615	2.74166e-06	0.00784298	chr10	134836300			S_Shore
cg15662252	-0.047561	6.8407e-05	0.0209457	chr17	76463630	DNAH17	Body	OpenSea
cg10221746	-0.0475536	4.62505e-05	0.0188193	chr1	156629412			S_Shore
cg00625026	-0.0475536	0.000468494	0.0418486	chr20	19874041	RIN2;RIN2	Body;Body	OpenSea
cg06766615	-0.0475533	0.000377884	0.0384274	chr10	103061681			OpenSea
cg04911139	-0.0475531	0.00048632	0.0425675	chr17	25871790	KSR1	5'UTR	OpenSea
cg04242115	-0.0475437	0.000351054	0.0374251	chr2	242891576	LINC01237	Body	OpenSea
cg01475325	-0.0475401	0.000303946	0.0353478	chr11	76498701	TSKU	5'UTR	S_Shelf
cg07399933	-0.0475352	9.05226e-05	0.0229135	chr12	31583664	DENND5B;DENND5B	Body;Body	OpenSea
cg13052174	-0.0475291	0.000405892	0.0394425	chr7	156398506			N_Shore
cg05788716	-0.0475275	0.000238295	0.031918	chr11	2543051	KCNQ1;KCNQ1	Body;Body	OpenSea
cg06960356	-0.0475254	6.90403e-05	0.0209929	chr11	2596416	KCNQ1;KCNQ1	Body;Body	Island
cg13368983	-0.0475246	0.000251075	0.0326178	chr2	201995729	CFLAR;CFLAR;CFLAR	Body;Body;Body	OpenSea
cg13131168	-0.0475229	3.99447e-05	0.0179377	chr8	145542119	DGAT1;MIR6848;DGAT1	Body;TSS1500;ExonBnd	OpenSea
cg16562703	-0.0475145	8.02821e-05	0.0220336	chr6	56573715	RNU6-71P;DST;DST;DST	Body;Body;Body;Body	OpenSea
cg07128549	-0.0475135	0.000641391	0.0469887	chr20	56306533			OpenSea
cg03858144	-0.0475063	0.000134861	0.026067	chr19	35763929	USF2;USF2	Body;Body	S_Shelf
cg01769341	-0.0475026	6.9758e-05	0.0210524	chr1	3526110	MEGF6	Body	N_Shore
cg00311133	-0.0474972	3.33522e-06	0.00812922	chr20	44469518	SNX21;SNX21;SNX21;SNX21	3'UTR;3'UTR;Body;Body	Island
cg03777614	-0.0474937	0.000574087	0.0450442	chr6	32379505			OpenSea
cg15922204	-0.0474892	0.000100772	0.0237122	chr6	151004102	PLEKHG1	5'UTR	OpenSea
cg09783457	-0.0474818	0.000216179	0.0308162	chr4	93126098			OpenSea
cg27354555	-0.047472	3.24436e-05	0.0167046	chr2	121261750			OpenSea
cg02309431	-0.0474683	5.68873e-05	0.0199786	chr20	31618931	BPIL3	TSS1500	OpenSea
cg16266333	-0.0474655	9.97972e-05	0.0236623	chr2	238249251	COL6A3;COL6A3;COL6A3	Body;Body;Body	OpenSea
cg05309290	-0.0474643	0.000409876	0.0395441	chr8	69837605	LINC01592	Body	OpenSea
cg13709529	-0.0474637	1.93796e-06	0.00727177	chr6	54001895	C6orf142	Body	OpenSea
cg21447620	-0.0474636	0.00037392	0.0382283	chr8	144208625			OpenSea
cg16606353	-0.047461	0.000263475	0.0332484	chr1	9277403			OpenSea
cg06386401	-0.04746	0.000441912	0.0409986	chr16	68267813	ESRP2;MIR6773	Body;TSS1500	N_Shore
cg10594611	-0.0474598	0.000383009	0.0386099	chr11	111329078			OpenSea
cg05456713	-0.0474581	0.000444401	0.0410705	chr19	2513356	GNG7	3'UTR	Island
cg03655005	-0.0474581	0.000199796	0.0299376	chr8	24179932	ADAM28;ADAM28;ADAM28;ADAM28;ADAM28;LOC101929294	Body;Body;Body;Body;Body;Body	OpenSea
cg04975959	-0.047453	0.000462219	0.0416947	chr2	161289615	RBMS1;RBMS1	Body;Body	OpenSea
cg13269525	-0.0474465	0.00027271	0.033751	chr3	185878789	DGKG;DGKG;DGKG	Body;Body;Body	OpenSea
cg27504369	-0.0474425	0.000530157	0.0438418	chr22	39353550	APOBEC3A;APOBEC3A	1stExon;5'UTR	OpenSea
cg09825321	-0.04744	2.40937e-05	0.0152275	chr3	139663701	CLSTN2	Body	OpenSea
cg05646550	-0.0474243	5.46241e-05	0.0196844	chr2	96926158	TMEM127;TMEM127	Body;Body	OpenSea
cg21307634	-0.0474156	0.000547818	0.0442753	chr20	23345553	GZF1	1stExon	N_Shore
cg16777216	-0.0474044	2.83202e-05	0.0159655	chr2	23602341			OpenSea
cg24710387	-0.0474023	0.000486963	0.0425826	chr22	43551216	TSPO;TSPO;TSPO;TSPO	5'UTR;Body;5'UTR;5'UTR	S_Shelf
cg14909935	-0.0473984	0.000656051	0.0474629	chr17	17451605	PEMT;PEMT;PEMT;PEMT;PEMT	Body;Body;Body;Body;Body	OpenSea
cg10129493	-0.0473946	0.000187504	0.0293376	chr19	51728586	CD33;CD33	Body;Body	OpenSea
cg01187978	-0.0473939	0.000130247	0.0257501	chr8	104215131	BAALC;BAALC	Body;Body	OpenSea
cg16338100	-0.0473927	8.99507e-05	0.0228673	chr7	1992121	MAD1L1;MAD1L1;MAD1L1	Body;Body;Body	Island
cg12886406	-0.0473905	6.43941e-05	0.0206309	chr3	13579728			OpenSea
cg05833104	-0.0473892	7.07945e-05	0.0211881	chr4	189027935			Island
cg24718516	-0.0473719	0.000347467	0.037327	chr8	95220886	CDH17;CDH17	TSS200;5'UTR	OpenSea
cg20063450	-0.0473718	0.000628063	0.0465882	chr17	39621210	KRT32	Body	OpenSea
cg00506482	-0.04737	0.000166504	0.0282391	chr12	2761454	CACNA1C;CACNA1C;CACNA1C;CACNA1C;CACNA1C;CACNA1C;CACNA1C;CACNA1C;CACNA1C;CACNA1C;CACNA1C;CACNA1C;CACNA1C;CACNA1C;CACNA1C;CACNA1C;CACNA1C;CACNA1C;CACNA1C;CACNA1C;CACNA1C;CACNA1C;CACNA1C	Body;Body;Body;Body;Body;Body;Body;Body;Body;Body;Body;Body;Body;Body;Body;Body;Body;Body;Body;Body;Body;Body;Body	OpenSea
cg16620233	-0.047366	6.01022e-05	0.0202877	chr3	53781107	CACNA1D;CACNA1D;CACNA1D	Body;Body;Body	OpenSea
cg26498247	-0.0473641	6.88342e-05	0.0209541	chr16	50003613			OpenSea
cg05907260	-0.0473562	2.95817e-06	0.00791848	chr12	131872391			OpenSea
cg09052738	-0.0473531	3.06843e-06	0.00792923	chr7	5433286	TNRC18	Body	OpenSea
cg19856259	-0.0473477	6.91553e-05	0.0210063	chr22	44834914			OpenSea
cg12241333	-0.0473421	0.0001986	0.029924	chr15	31355430	TRPM1	Body	OpenSea
cg17932572	-0.0473375	0.000273154	0.0337582	chr2	63705336	WDPCP	Body	OpenSea
cg13277660	-0.0473371	0.000383348	0.0386343	chr16	30644906			N_Shore
cg02542748	-0.0473321	1.78659e-05	0.0137961	chr10	131034863			OpenSea
cg00232105	-0.0473316	0.000178139	0.0287607	chr14	100752338			Island
cg03011782	-0.0473313	0.000414511	0.0397879	chr10	125402588			OpenSea
cg12453212	-0.0473257	0.000442347	0.0410151	chr7	101079892	COL26A1;COL26A1	Body;Body	OpenSea
cg14240353	-0.0473228	0.000110605	0.0244168	chr12	102873312	IGF1;IGF1;IGF1;IGF1	Body;Body;Body;TSS1500	OpenSea
cg13289755	-0.047321	7.1944e-06	0.0100096	chr2	241403540	GPC1	Body	N_Shore
cg18323265	-0.0473191	4.92102e-06	0.00888674	chr20	60299386	CDH4;CDH4;CDH4	Body;Body;5'UTR	OpenSea
cg02514715	-0.0473158	0.000198099	0.0299149	chr1	18092798	ACTL8	5'UTR	OpenSea
cg06537737	-0.0473078	0.000326446	0.0364796	chr13	99427883			OpenSea
cg19600023	-0.0473065	0.000349101	0.0373311	chr6	150525304	PPP1R14C	Body	OpenSea
cg24926041	-0.0473031	0.000565687	0.0447671	chr4	141627431	TBC1D9	Body	OpenSea
cg04375685	-0.047284	0.000551594	0.0443316	chr19	56624721	ZNF787	5'UTR	OpenSea
cg00098450	-0.0472821	0.000301446	0.0352796	chr5	132087767	CCNI2;CCNI2;CCNI2;SEPT8	Body;Body;Body;Body	S_Shelf
cg01514831	-0.0472775	0.000276386	0.03386	chr18	77236335	NFATC1;NFATC1;NFATC1;NFATC1	Body;Body;Body;Body	Island
cg20820280	-0.047277	0.000104561	0.0239919	chr11	65309624	LTBP3;LTBP3;LTBP3	Body;Body;Body	S_Shore
cg16748520	-0.0472766	0.000454036	0.0414165	chr7	39378031	POU6F2;POU6F2	Body;Body	OpenSea
cg03021297	-0.0472717	0.000480673	0.0423595	chr16	88986307	CBFA2T3;CBFA2T3	5'UTR;Body	OpenSea
cg25828245	-0.0472639	0.000366946	0.0379661	chr5	149237070			OpenSea
cg09205293	-0.0472599	7.76912e-06	0.0103935	chr16	89132956			OpenSea
cg03524427	-0.0472566	5.92749e-05	0.0201959	chr16	71385868			OpenSea
cg16443242	-0.0472384	6.68531e-05	0.0207649	chr1	209561131			OpenSea
cg00032879	-0.0472336	0.00033304	0.0367371	chr1	2304264	MORN1	Body	Island
cg03460240	-0.0472253	6.62202e-06	0.00971977	chr13	114780994	RASA3	Body	Island
cg12575438	-0.0472129	7.30443e-07	0.00590259	chr10	131264846	MGMT	TSS1500	N_Shore
cg20421493	-0.0472108	4.64568e-05	0.0188193	chr20	34110864	C20orf173	Body	OpenSea
cg20245024	-0.0472058	0.000552198	0.0443489	chr6	149897427	GINM1	Body	OpenSea
cg16235679	-0.0472045	0.000150702	0.0272026	chr5	476842	SLC9A3	Body	Island
cg19856980	-0.0472011	9.6781e-06	0.0111573	chr16	1720801	CRAMP1L;CRAMP1L	ExonBnd;Body	OpenSea
cg15617880	-0.0471968	6.67835e-06	0.00971977	chr10	35415170	CREM;CREM;CREM;CREM;CREM;CREM;CREM;CREM;CREM	TSS1500;TSS1500;TSS1500;TSS1500;TSS1500;TSS1500;TSS1500;TSS1500;TSS1500	N_Shore
cg24663521	-0.0471947	0.0003072	0.0355452	chr1	160371744	VANGL2	5'UTR	S_Shore
cg07479547	-0.0471882	0.000213704	0.0306994	chr7	151375096	PRKAG2;PRKAG2;PRKAG2	Body;Body;Body	OpenSea
cg23800808	-0.0471755	0.000318573	0.0360584	chr7	149095099			OpenSea
cg20882303	-0.0471724	9.85879e-06	0.0112351	chr1	20308097	PLA2G2A;PLA2G2A;PLA2G2A	TSS1500;TSS1500;TSS1500	OpenSea
cg18815657	-0.0471709	0.000124967	0.025342	chr5	74130379	FAM169A;FAM169A	Body;Body	OpenSea
cg13701019	-0.0471707	0.000749869	0.049999	chr4	108925267	HADH;HADH	Body;Body	OpenSea
cg25086337	-0.0471568	0.000537509	0.0440357	chr12	1912961	CACNA2D4	Body	OpenSea
cg23147449	-0.0471423	0.000212914	0.0306794	chr11	66030469	KLC2;KLC2;KLC2;KLC2	Body;Body;Body;Body	OpenSea
cg04140854	-0.0471408	0.000118835	0.0249584	chr3	79539883	ROBO1	Body	OpenSea
cg00098182	-0.0471333	0.000441719	0.0409935	chr15	22993172	CYFIP1;CYFIP1	Body;Body	OpenSea
cg22011316	-0.0471307	0.000158857	0.027704	chr2	144996219	GTDC1;GTDC1;GTDC1	5'UTR;5'UTR;TSS1500	OpenSea
cg08378286	-0.0471288	0.000340434	0.0370794	chr5	177697400	COL23A1	Body	OpenSea
cg22263059	-0.0471246	7.6625e-05	0.0217377	chr16	57416337	CX3CL1	Body	Island
cg17101703	-0.0471243	0.000159612	0.0277465	chr2	69793701	AAK1	Body	OpenSea
cg11806633	-0.0471231	0.000364596	0.0379233	chr1	17887065	ARHGEF10L	5'UTR	OpenSea
cg12952987	-0.0471194	0.000138181	0.0263027	chr4	7544432	SORCS2	Body	OpenSea
cg13183211	-0.0471193	0.000518589	0.0434716	chr17	19677112	ULK2;ULK2	3'UTR;3'UTR	OpenSea
cg04680436	-0.0471175	1.53051e-06	0.00654767	chr2	242842668			N_Shore
cg03223659	-0.0471162	7.22868e-05	0.0213788	chr1	23340833			OpenSea
cg08600854	-0.0471136	0.000275577	0.0338132	chr1	7014309	CAMTA1	Body	OpenSea
cg00370874	-0.0471091	0.000495661	0.0428681	chr5	10509317			OpenSea
cg04561349	-0.047109	0.000649234	0.0472171	chr3	23851358	UBE2E1;UBE2E1;UBE2E1	TSS1500;Body;Body	N_Shore
cg07895124	-0.0471085	6.4256e-05	0.0206032	chr16	57599076	GPR114	Body	OpenSea
cg20156810	-0.0471082	0.000542038	0.0441684	chr9	4769837			OpenSea
cg09014556	-0.0471056	3.52462e-07	0.00464332	chr2	217674443			N_Shore
cg27278086	-0.047105	0.000256655	0.0329046	chr2	69001774	ARHGAP25;ARHGAP25;ARHGAP25;ARHGAP25	Body;TSS200;TSS200;Body	OpenSea
cg17060410	-0.0471034	0.000115579	0.0247749	chr5	126083460			OpenSea
cg25672669	-0.0470986	0.000603555	0.0459371	chr1	76004319	SLC44A5;SLC44A5	Body;Body	OpenSea
cg20406033	-0.0470953	0.000343167	0.0371947	chr20	48103474			S_Shelf
cg10037611	-0.0470914	0.000195754	0.029856	chr22	50448433	IL17REL	5'UTR	N_Shore
cg14201597	-0.0470885	0.000474816	0.0421404	chr14	57379662	OTX2OS1	Body	OpenSea
cg19635695	-0.0470879	0.000396099	0.0390745	chr10	95372445	PDE6C;PDE6C	5'UTR;1stExon	OpenSea
cg13419903	-0.0470846	8.03097e-05	0.0220336	chr4	7719054	SORCS2	Body	OpenSea
cg27219800	-0.0470777	0.000164326	0.0281104	chr8	30140310			OpenSea
cg21039438	-0.0470727	0.000220335	0.0310168	chr11	528271			OpenSea
cg12328429	-0.0470718	0.000569847	0.0448892	chr11	86350134	ME3;ME3;ME3	Body;Body;Body	OpenSea
cg00284949	-0.0470696	0.000307241	0.0355452	chr3	186745247	ST6GAL1;ST6GAL1;ST6GAL1	5'UTR;5'UTR;5'UTR	OpenSea
cg18111867	-0.0470692	8.04529e-06	0.0104023	chr11	1248080	MUC5B	Body	Island
cg20023712	-0.0470638	0.000320622	0.0361775	chr2	238608636	LRRFIP1;LRRFIP1;LRRFIP1;LRRFIP1;LRRFIP1	Body;Body;Body;Body;Body	OpenSea
cg27083604	-0.0470618	0.000294614	0.0349596	chr5	177777704	COL23A1	Body	OpenSea
cg24316405	-0.0470615	0.000709214	0.048957	chr2	19085090			OpenSea
cg09497615	-0.0470602	0.000212077	0.0306745	chr15	71864977	THSD4;THSD4	Body;Body	OpenSea
cg12044923	-0.0470566	0.000484633	0.0424985	chr4	5207312	STK32B	Body	OpenSea
cg11294241	-0.0470551	0.000110646	0.0244168	chr12	130936609	RIMBP2	Body	S_Shore
cg10627720	-0.0470505	1.16681e-05	0.011752	chr1	157566891	FCRL4	Body	OpenSea
cg14228344	-0.0470492	0.000435781	0.0407464	chr14	104212883	PPP1R13B;PPP1R13B	ExonBnd;Body	OpenSea
cg12939975	-0.0470467	0.000271448	0.033718	chr8	28195469	PNOC;PNOC	TSS1500;Body	OpenSea
cg04884473	-0.0470457	0.000543233	0.0441698	chr17	60266252			OpenSea
cg12062266	-0.0470333	7.77244e-05	0.0218099	chr2	121355307			OpenSea
cg13001287	-0.047032	2.33657e-05	0.0150773	chr2	26829033	CIB4	Body	OpenSea
cg14035807	-0.0470314	0.000539435	0.0440832	chr2	237233067	IQCA1	3'UTR	OpenSea
cg15663644	-0.0470306	0.000211852	0.0306745	chr10	102410559			N_Shelf
cg23617255	-0.0470248	0.000670725	0.0479414	chr5	132917949	FSTL4	Body	OpenSea
cg10237442	-0.0470248	0.000600125	0.0458068	chr22	31475122			N_Shore
cg03666028	-0.0470243	4.62194e-05	0.0188193	chr7	72777575			OpenSea
cg12729394	-0.0470148	0.000437846	0.0408387	chr4	2699805	FAM193A;FAM193A;FAM193A;FAM193A;FAM193A;FAM193A	Body;Body;Body;Body;Body;Body	OpenSea
cg17616250	-0.0470146	9.2697e-05	0.0231262	chr6	31391389			OpenSea
cg14507016	-0.0470128	0.000184408	0.0291623	chr12	132983814			Island
cg25285245	-0.0470095	0.000396808	0.0391047	chr6	13448363	GFOD1;GFOD1	Body;5'UTR	OpenSea
cg25075522	-0.0470076	0.000129621	0.0257259	chr22	45928610	FBLN1;FBLN1;FBLN1;FBLN1	Body;Body;Body;Body	OpenSea
cg06291968	-0.0469891	0.000328338	0.0365328	chr16	3020786	PAQR4;PAQR4;PAQR4;PAQR4	5'UTR;Body;Body;Body	S_Shore
cg21419939	-0.0469835	0.000678479	0.0481392	chr3	99598918	C3orf26;FILIP1L;MIR548G;FILIP1L	Body;Body;Body;Body	S_Shelf
cg03854852	-0.0469823	6.44785e-05	0.020641	chr3	138678586			N_Shore
cg26395813	-0.0469748	3.09911e-05	0.0165304	chr6	2698037	MYLK4	Body	OpenSea
cg13456056	-0.046965	0.000155881	0.0275296	chr20	9129940	PLCB4	5'UTR	OpenSea
cg02863252	-0.0469508	0.000630418	0.0466762	chr12	124455049	CCDC92;CCDC92;CCDC92;CCDC92;CCDC92;CCDC92	5'UTR;5'UTR;5'UTR;5'UTR;5'UTR;5'UTR	N_Shore
cg26591684	-0.0469459	0.000347137	0.0373095	chr7	148981316	ZNF783	Body	N_Shore
cg13207340	-0.0469453	1.99068e-05	0.0143215	chr11	62367441	MTA2	Body	N_Shore
cg14525131	-0.0469452	0.000341293	0.0370971	chr17	4611128			N_Shelf
cg04370307	-0.0469437	0.000372218	0.0381488	chr17	38460099			OpenSea
cg25286679	-0.0469408	0.000326049	0.0364577	chr1	245879613			OpenSea
cg12148004	-0.0469402	0.000227487	0.0313398	chr5	169863292	KCNIP1	Body	OpenSea
cg11768229	-0.0469401	0.000526221	0.0437008	chr2	85957232			OpenSea
cg06099465	-0.0469352	6.02875e-05	0.0203066	chr17	1631034	WDR81;WDR81;WDR81;WDR81	Body;1stExon;5'UTR;5'UTR	S_Shore
cg02133849	-0.0469303	5.38418e-05	0.0195967	chr4	795538	CPLX1	Body	N_Shelf
cg13031551	-0.0469255	0.00036987	0.0380722	chr12	132637988			N_Shore
cg25584415	-0.0469249	0.000392688	0.0389735	chr2	242923341			OpenSea
cg09027861	-0.0469176	0.000566548	0.0448007	chr10	35713759	CCNY;CCNY;CCNY;CCNY;CCNY	5'UTR;5'UTR;5'UTR;Body;Body	OpenSea
cg25912957	-0.0469062	0.000178945	0.0288158	chr7	157405170	PTPRN2;PTPRN2;PTPRN2;PTPRN2;PTPRN2	Body;Body;Body;Body;Body	Island
cg14259082	-0.0469	0.0003406	0.0370805	chr10	72253100	PALD1	5'UTR	OpenSea
cg04919293	-0.046886	0.000178106	0.0287607	chr1	180580903			OpenSea
cg14557390	-0.0468744	0.000434774	0.0407188	chr15	41783457			N_Shelf
cg07977927	-0.0468736	0.000224085	0.0311798	chr7	158815555	LOC154822	Body	N_Shore
cg11812015	-0.0468671	0.000377777	0.0384242	chr2	85482129	TCF7L1	Body	OpenSea
cg11665713	-0.046866	0.000438147	0.0408387	chr1	110030686	ATXN7L2	Body	S_Shelf
cg23657589	-0.0468443	1.50422e-05	0.0129177	chr11	34547673			OpenSea
cg02646091	-0.0468401	9.7703e-05	0.0234669	chr9	137369249			OpenSea
cg03899643	-0.0468381	0.000287893	0.0345507	chr1	90205170			OpenSea
cg23502926	-0.0468321	0.000565185	0.044754	chr14	104210385	PPP1R13B	Body	OpenSea
cg16774375	-0.0468305	0.000591231	0.0455671	chr16	4102333	ADCY9	Body	OpenSea
cg25877069	-0.0468304	0.000297254	0.0350817	chr8	95003236			OpenSea
cg04114351	-0.0468296	8.07515e-06	0.0104023	chr12	111706428	CUX2	Body	OpenSea
cg17624883	-0.046828	0.000242057	0.0321265	chr3	126270860	C3orf22;C3orf22	Body;Body	OpenSea
cg14352036	-0.046827	0.000124176	0.0253179	chr1	28695696	PHACTR4	TSS1500	N_Shore
cg05333648	-0.0468088	0.000230456	0.0315078	chr11	117886486	TMPRSS4-AS1	Body	OpenSea
cg22294181	-0.0468067	0.000558802	0.0445575	chr15	85431307	SLC28A1;SLC28A1	Body;Body	OpenSea
cg07101018	-0.0468024	0.000317642	0.0359955	chr11	44556827			OpenSea
cg09262995	-0.0467902	0.000427813	0.0403968	chr19	30851680			OpenSea
cg02006564	-0.0467888	5.48252e-06	0.00927279	chr3	150864287	MED12L	Body	OpenSea
cg02960152	-0.0467789	0.000389572	0.0388214	chr1	20097191	TMCO4	Body	OpenSea
cg14855124	-0.0467781	0.000624471	0.0464969	chr1	9180023	GPR157	Body	OpenSea
cg07192275	-0.046777	0.00050769	0.0431518	chr17	48917039	WFIKKN2	Body	N_Shore
cg20825221	-0.0467745	0.000307978	0.0355787	chr15	77303884	PSTPIP1	Body	OpenSea
cg26752993	-0.0467743	1.09821e-05	0.0114937	chr3	49450513	RHOA;TCTA	TSS1500;Body	S_Shore
cg13540981	-0.0467729	0.000149126	0.0270831	chr6	32011506	TNXB;TNXB	Body;Body	OpenSea
cg21530308	-0.046772	0.000201198	0.0300505	chr7	4210949	SDK1;SDK1	Body;Body	OpenSea
cg17011173	-0.0467647	0.000585688	0.0454196	chr5	123981378	ZNF608	Body	OpenSea
cg11373066	-0.0467647	0.000112259	0.0245511	chr9	137582109	COL5A1;COL5A1	Body;Body	OpenSea
cg05344066	-0.0467527	0.00029558	0.0349881	chr17	79285955	TMEM105	3'UTR	S_Shore
cg00580558	-0.0467517	0.000150968	0.0272079	chr20	34972073	DLGAP4	5'UTR	OpenSea
cg23486308	-0.0467451	0.000677773	0.0481362	chr22	49109710	FAM19A5;FAM19A5	Body;Body	OpenSea
cg19339902	-0.0467428	9.68207e-05	0.0233919	chr4	8292261	HTRA3	Body	OpenSea
cg18908240	-0.0467351	4.78353e-05	0.0190654	chr10	51787021			S_Shelf
cg01117339	-0.0467307	6.54297e-05	0.0207219	chr11	73737124			OpenSea
cg00692833	-0.0467301	7.89952e-05	0.0219005	chr13	42795206	DGKH;DGKH	Body;Body	OpenSea
cg19766102	-0.0467269	0.000167852	0.0282997	chr10	111683738	XPNPEP1;XPNPEP1;XPNPEP1	TSS1500;TSS1500;TSS1500	S_Shore
cg04212127	-0.046721	0.000295319	0.0349853	chr11	78809824	ODZ4	5'UTR	OpenSea
cg15890617	-0.0467188	0.000125172	0.0253635	chr14	61575980			OpenSea
cg06948187	-0.0467143	0.000679446	0.0481547	chr9	34403522	FAM219A;FAM219A;FAM219A;FAM219A;FAM219A;FAM219A	Body;Body;Body;Body;Body;Body	S_Shelf
cg27016705	-0.0467119	3.72662e-05	0.0175413	chr7	4349634			S_Shore
cg18653372	-0.0467085	0.000589201	0.0455025	chr6	112647973			OpenSea
cg04935901	-0.0467019	0.000332772	0.0367371	chr5	169275460	DOCK2	Body	OpenSea
cg07693800	-0.0467013	7.33453e-05	0.0214831	chr13	113417483	ATP11A;ATP11A	Body;Body	N_Shelf
cg19682573	-0.0466994	5.72537e-05	0.0200173	chr17	41464902	LINC00910;LINC00910	Body;Body	OpenSea
cg19856739	-0.0466937	0.000581592	0.0452734	chr6	43167697	CUL9	Body	OpenSea
cg00949774	-0.0466929	0.000104078	0.0239919	chr10	133918042	JAKMIP3	TSS1500	OpenSea
cg07447845	-0.0466875	0.000195619	0.0298541	chr17	81032781			Island
cg09314147	-0.0466832	0.000323291	0.0363308	chr11	67287235	CABP2	Body	Island
cg06282489	-0.0466804	6.62512e-05	0.0207219	chr22	30980743	PES1;PES1;PES1;PES1	Body;Body;5'UTR;5'UTR	OpenSea
cg17579708	-0.0466795	0.000639301	0.0469362	chr17	5512801			OpenSea
cg13363668	-0.0466774	0.000174079	0.0285952	chr16	23739763			OpenSea
cg25468274	-0.046677	9.8703e-05	0.0235563	chr1	31280338			Island
cg13554231	-0.0466762	0.000255361	0.032863	chr20	47421944	PREX1	Body	OpenSea
cg07433449	-0.0466689	0.000319243	0.0361042	chr6	31855498	EHMT2;EHMT2	Body;Body	N_Shore
cg01138720	-0.0466651	0.000690223	0.0484199	chr7	592465	PRKAR1B;PRKAR1B;PRKAR1B;PRKAR1B;PRKAR1B;PRKAR1B	Body;Body;Body;Body;Body;Body	N_Shore
cg13994742	-0.0466634	0.000270671	0.0336604	chr22	40021569	CACNA1I;CACNA1I	Body;Body	OpenSea
cg27317127	-0.0466367	4.96621e-05	0.0192167	chr4	6114572	JAKMIP1;JAKMIP1	Body;Body	Island
cg17722542	-0.0466336	0.000610716	0.0461485	chr3	126952898			OpenSea
cg13676800	-0.0466326	0.000577649	0.0451534	chr9	89722432			OpenSea
cg14517752	-0.04663	0.000475712	0.0421717	chr2	45902694	PRKCE	Body	OpenSea
cg03402630	-0.0466264	0.000366319	0.0379557	chr22	26192806	MYO18B	Body	OpenSea
cg00989103	-0.046622	2.64273e-05	0.0155227	chr21	46969810			OpenSea
cg06383233	-0.0466144	4.51002e-06	0.00876055	chr4	1541692			Island
cg07292606	-0.0466114	4.40373e-05	0.0186501	chr2	71218823	TEX261	Body	N_Shelf
cg16087498	-0.0466097	0.000106617	0.0241215	chr5	115844603	SEMA6A;SEMA6A	5'UTR;5'UTR	OpenSea
cg08691316	-0.0466078	2.47457e-05	0.0152479	chr3	10730317			OpenSea
cg24462622	-0.046604	0.000340952	0.0370954	chr11	61105271	TKFC	Body	N_Shore
cg07979889	-0.0466006	0.00020433	0.0302486	chr2	37407401	SULT6B1	Body	OpenSea
cg09805692	-0.0465979	7.86527e-05	0.0218728	chr17	27188437	MIR451	Body	OpenSea
cg17914770	-0.0465964	9.48947e-05	0.0232525	chr1	55223750	PARS2	Body	OpenSea
cg07284379	-0.0465949	1.19413e-05	0.011752	chr15	100681386	ADAMTS17	Body	OpenSea
cg06957069	-0.046591	0.000126318	0.0254614	chr3	14401027			OpenSea
cg24122364	-0.046584	0.000352976	0.0374742	chr13	99574736	DOCK9;DOCK9;DOCK9;DOCK9	Body;Body;Body;Body	OpenSea
cg04984556	-0.0465831	0.000500006	0.0429652	chr1	11359053			OpenSea
cg15406425	-0.0465789	0.000364151	0.0379123	chr17	76572312	DNAH17	5'UTR	OpenSea
cg24295032	-0.0465787	0.000504027	0.0430815	chr14	89976955	FOXN3	5'UTR	OpenSea
cg17492795	-0.046574	0.000160395	0.0278044	chr1	214637903	PTPN14	Body	OpenSea
cg18498684	-0.0465638	3.87473e-05	0.0177747	chr8	140885454	TRAPPC9;TRAPPC9	Body;Body	OpenSea
cg23122449	-0.0465625	0.000736688	0.0496447	chr19	54950428			OpenSea
cg19874862	-0.0465581	0.000695362	0.0485774	chr1	18297461			OpenSea
cg05887821	-0.0465546	2.79954e-05	0.0159065	chr10	134500794	INPP5A	Body	N_Shelf
cg11639950	-0.0465478	0.000483692	0.0424665	chr12	125003407	NCOR2;NCOR2	5'UTR;5'UTR	Island
cg01071037	-0.0465456	5.186e-05	0.0193475	chr18	20934743	TMEM241	Body	OpenSea
cg03418466	-0.0465423	0.000187312	0.0293134	chr7	3376270	SDK1	Body	OpenSea
cg18926734	-0.0465386	2.21545e-05	0.0148846	chr14	72918217	RGS6;RGS6;RGS6;RGS6;RGS6;RGS6;RGS6;RGS6;RGS6;RGS6	Body;Body;Body;Body;Body;Body;Body;Body;Body;Body	OpenSea
cg17625032	-0.0465359	0.000542683	0.0441697	chr16	57054740	NLRC5	Body	OpenSea
cg10553109	-0.0465293	0.000156078	0.0275382	chr12	115526705			OpenSea
cg01040850	-0.0465113	8.72308e-05	0.0227238	chr1	181002669	MR1	TSS1500	OpenSea
cg08722061	-0.0465096	3.32592e-06	0.00812922	chr16	55989933	CES5A;CES5A	1stExon;5'UTR	OpenSea
cg13181943	-0.0465058	0.000747741	0.049938	chr2	135220800	TMEM163	Body	OpenSea
cg07404953	-0.0465043	0.000269715	0.0335937	chr18	22110737			OpenSea
cg16344561	-0.0465039	1.32275e-05	0.0122336	chr1	85870653	DDAH1;DDAH1	Body;5'UTR	OpenSea
cg03042427	-0.0465032	7.59223e-05	0.0216692	chr20	2432429			OpenSea
cg27171682	-0.0465027	9.61655e-05	0.023327	chr4	159092193	FAM198B;FAM198B;FAM198B	Body;Body;Body	OpenSea
cg23529405	-0.0464956	1.895e-05	0.0141418	chr22	45368465	PHF21B;PHF21B;PHF21B;PHF21B	Body;Body;Body;5'UTR	OpenSea
cg13404923	-0.0464885	0.000169394	0.028398	chr1	227750845	ZNF678;ZNF678;ZNF678	TSS1500;TSS1500;TSS1500	N_Shore
cg24401656	-0.0464877	0.000550303	0.0442901	chr2	175450074	WIPF1;WIPF1	Body;Body	OpenSea
cg09603069	-0.0464839	0.000100924	0.0237122	chr3	75380704			OpenSea
cg25735003	-0.0464822	3.43825e-05	0.0169691	chr18	46137760	CTIF;CTIF	5'UTR;5'UTR	OpenSea
cg06463964	-0.0464722	0.000349006	0.0373311	chr9	116741586	ZNF618	Body	OpenSea
cg18957028	-0.0464717	0.000493088	0.0427884	chr9	116972431	COL27A1	Body	OpenSea
cg22548112	-0.0464703	0.000688654	0.0484034	chr2	225010806			OpenSea
cg21732056	-0.0464694	0.000234118	0.0316618	chr11	7819812	OR5P2	TSS1500	OpenSea
cg08136190	-0.0464674	1.6721e-05	0.0134283	chr6	30301942	TRIM39;TRIM39	Body;Body	OpenSea
cg14225195	-0.0464661	5.24105e-05	0.0194293	chr17	64966072	CACNG4	Body	S_Shelf
cg19551813	-0.0464522	0.000119685	0.0250256	chr15	101251061			OpenSea
cg18961142	-0.0464503	0.000118294	0.024937	chr1	11253754	ANGPTL7;MTOR	Body;Body	OpenSea
cg01703780	-0.0464477	0.000102201	0.0238138	chr2	192353242			OpenSea
cg15986542	-0.0464474	0.00035976	0.0377489	chr12	2358844	CACNA1C;CACNA1C;CACNA1C;CACNA1C;CACNA1C;CACNA1C;CACNA1C;CACNA1C;CACNA1C;CACNA1C;CACNA1C;CACNA1C;CACNA1C;CACNA1C;CACNA1C;CACNA1C;CACNA1C;CACNA1C;CACNA1C;CACNA1C;CACNA1C;CACNA1C;CACNA1C	Body;Body;Body;Body;Body;Body;Body;Body;Body;Body;Body;Body;Body;Body;Body;Body;Body;Body;Body;Body;Body;Body;Body	OpenSea
cg16992839	-0.0464471	6.70456e-05	0.0207909	chr11	76353433			OpenSea
cg15283967	-0.046446	6.74404e-05	0.020833	chr3	126083239			OpenSea
cg19970430	-0.0464429	0.000104535	0.0239919	chr7	1637167			OpenSea
cg24395652	-0.04643	0.000211594	0.0306745	chr16	88141184			S_Shelf
cg25848064	-0.0464262	0.000576837	0.0451396	chr17	19651631	ALDH3A1;ALDH3A1	5'UTR;1stExon	S_Shelf
cg06828670	-0.0464247	1.45482e-06	0.00654767	chr4	171295847			OpenSea
cg21239997	-0.0464245	0.000537172	0.0440307	chr2	24398519	C2orf84	Body	Island
cg09642854	-0.0464206	0.00044865	0.0412344	chr20	55575052			OpenSea
cg15598762	-0.0464069	0.000633346	0.0467372	chr6	148598455			OpenSea
cg21214566	-0.0464061	0.000335504	0.0368333	chr9	138549731			OpenSea
cg02489427	-0.0464004	0.000199064	0.0299376	chr2	44522490	SLC3A1	Body	OpenSea
cg05080800	-0.0464002	0.000738797	0.0497089	chr11	120097186	OAF	Body	OpenSea
cg02652185	-0.0464001	0.000415734	0.0398452	chr2	99387621	LOC101927070	Body	OpenSea
cg21848076	-0.0463994	0.00036322	0.037875	chr5	52168622	ITGA1	Body	OpenSea
cg16882903	-0.0463944	0.000246262	0.032374	chr1	12537365	VPS13D;VPS13D	Body;Body	OpenSea
cg22692020	-0.0463937	0.000134501	0.0260599	chr5	1357863			OpenSea
cg15040608	-0.0463901	0.000223548	0.0311519	chr10	134039456	STK32C	Body	N_Shore
cg05746985	-0.0463865	0.000330665	0.0366693	chr18	45703599			OpenSea
cg16249932	-0.0463865	0.000116851	0.0248267	chr4	1292149	MAEA;MAEA	Body;Body	OpenSea
cg04549524	-0.0463843	0.0005286	0.0437816	chr10	134511968	INPP5A	Body	OpenSea
cg10520331	-0.0463838	0.000235848	0.031748	chr11	1856698	SYT8;SYT8;SYT8;SYT8;SYT8;SYT8;SYT8;SYT8	Body;Body;Body;Body;ExonBnd;ExonBnd;ExonBnd;ExonBnd	OpenSea
cg06899491	-0.0463827	0.000181548	0.0289609	chr15	73029967	BBS4	3'UTR	OpenSea
cg01601658	-0.0463678	1.69997e-05	0.0135229	chr6	168785524			OpenSea
cg05231688	-0.0463661	0.000408926	0.0395318	chr8	110613154	SYBU;SYBU;SYBU;SYBU;SYBU;SYBU;SYBU;SYBU;SYBU;SYBU;SYBU;SYBU;SYBU;SYBU;SYBU	Body;Body;Body;Body;Body;Body;Body;Body;Body;Body;Body;Body;Body;Body;Body	OpenSea
cg00970435	-0.0463655	0.000249205	0.0325252	chr17	66380327	ARSG	Body	OpenSea
cg20883730	-0.0463636	0.000552432	0.0443543	chr11	7052540	NLRP14	5'UTR	OpenSea
cg11717751	-0.0463614	0.000317725	0.0359978	chr19	39653730	PAK4;PAK4;PAK4;PAK4;PAK4	5'UTR;5'UTR;5'UTR;5'UTR;5'UTR	OpenSea
cg21740158	-0.0463593	0.000406589	0.0394556	chr17	181194	LOC100506388;LOC100506388;LOC100506388;RPH3AL;RPH3AL;RPH3AL;RPH3AL	5'UTR;1stExon;Body;5'UTR;5'UTR;5'UTR;5'UTR	N_Shelf
cg04653199	-0.0463576	0.000127486	0.0255229	chr20	47471333			OpenSea
cg18064805	-0.0463571	0.000627503	0.0465872	chr22	20957079			OpenSea
cg03460012	-0.0463566	9.65724e-05	0.0233823	chr16	1722332	CRAMP1L	Body	OpenSea
cg00793562	-0.0463565	0.000324526	0.0364023	chr16	89114089			N_Shore
cg10690390	-0.0463505	0.000227064	0.0313283	chr1	232940591	KIAA1383	TSS200	N_Shore
cg05893985	-0.0463475	3.61059e-05	0.017259	chr10	71700583	COL13A1;COL13A1;COL13A1;COL13A1;COL13A1;COL13A1	Body;Body;Body;Body;Body;Body	OpenSea
cg10569503	-0.0463443	0.000103559	0.0239721	chr16	19702685	C16orf62;C16orf62;C16orf62;C16orf62	ExonBnd;ExonBnd;Body;Body	OpenSea
cg00908197	-0.0463184	4.04225e-05	0.0179503	chr6	41619666	MDFI	Body	N_Shore
cg02523263	-0.0463171	9.68786e-05	0.0233919	chr12	64687265	C12orf56;C12orf56	Body;Body	OpenSea
cg23982322	-0.0463159	0.000287689	0.0345507	chr12	114277365	RBM19;RBM19;RBM19	Body;Body;Body	OpenSea
cg16477314	-0.0463158	0.00038625	0.0387454	chr12	110036309			OpenSea
cg25627095	-0.0463119	8.39108e-05	0.0224572	chr3	197581196	LRCH3	Body	OpenSea
cg02891293	-0.0463099	0.000329958	0.0366163	chr10	134188295	LRRC27;LRRC27	Body;Body	OpenSea
cg24111859	-0.046304	0.00033309	0.0367371	chr6	26139587			OpenSea
cg02717347	-0.0463002	0.000219808	0.030998	chr7	148995975			S_Shelf
cg01069505	-0.0462994	0.000464644	0.0417705	chr17	44971405			OpenSea
cg19616109	-0.0462973	8.57626e-05	0.0226287	chr1	113796823			OpenSea
cg02099988	-0.0462962	0.000528094	0.0437639	chr9	92291355	UNQ6494	Body	Island
cg11136049	-0.0462959	0.000382839	0.0386025	chr11	10799101	CTR9	Body	OpenSea
cg06853836	-0.04629	0.000189095	0.0294574	chr6	169399712			OpenSea
cg10873870	-0.046287	8.29643e-05	0.0223926	chr20	49046224			OpenSea
cg13970216	-0.0462862	0.000356318	0.0376459	chr6	31916128	CFB	Body	OpenSea
cg14685575	-0.046285	1.61484e-05	0.0131959	chr14	60193832	RTN1;RTN1	Body;1stExon	Island
cg06446221	-0.046282	1.19536e-05	0.011752	chr9	97357491	FBP2	TSS1500	OpenSea
cg16572952	-0.0462793	0.000137908	0.0263027	chr6	30823796			OpenSea
cg20631419	-0.0462765	0.000603025	0.0459299	chr15	68314487			OpenSea
cg06080459	-0.0462761	2.54002e-05	0.0153592	chr10	134019775			Island
cg10747858	-0.046272	2.25541e-05	0.0149489	chr5	178720515	ADAMTS2;ADAMTS2	Body;Body	OpenSea
cg17661199	-0.0462636	2.23775e-05	0.0149433	chr12	132847756	GALNT9	Body	Island
cg07772436	-0.0462449	0.000174877	0.0285952	chr3	52834330	ITIH3	Body	OpenSea
cg17267737	-0.0462376	8.51255e-05	0.0225564	chr7	158819531			S_Shore
cg00494047	-0.0462327	0.000169133	0.0283967	chr1	210386888			OpenSea
cg02048657	-0.0462238	0.000105586	0.0240608	chr5	1293231	TERT;TERT	Body;Body	Island
cg10843148	-0.0462208	0.000314383	0.0358088	chr20	46390162	SULF2;SULF2;SULF2	5'UTR;5'UTR;5'UTR	OpenSea
cg24760452	-0.0462166	0.000623686	0.0464824	chr1	201223585			OpenSea
cg08722541	-0.046208	2.17413e-05	0.0147946	chr12	2613465	CACNA1C;CACNA1C;CACNA1C;CACNA1C;CACNA1C;CACNA1C;CACNA1C;CACNA1C;CACNA1C;CACNA1C;CACNA1C;CACNA1C;CACNA1C;CACNA1C;CACNA1C;CACNA1C;CACNA1C;CACNA1C;CACNA1C;CACNA1C;CACNA1C;CACNA1C;CACNA1C	Body;Body;Body;Body;Body;Body;Body;Body;Body;Body;Body;Body;Body;Body;Body;Body;Body;Body;Body;Body;Body;Body;Body	OpenSea
cg03071937	-0.0462074	1.72071e-05	0.0135756	chr11	817633	PNPLA2	TSS1500	N_Shore
cg14321743	-0.0462071	0.000178017	0.0287607	chr1	20445662	PLA2G2D	Body	OpenSea
cg00237606	-0.0462052	0.000206033	0.0303198	chr6	29455256	MAS1L	1stExon	OpenSea
cg24340898	-0.0461991	0.000358273	0.0377084	chr8	67782729	C8orf45;C8orf45;C8orf45	TSS1500;TSS1500;TSS1500	OpenSea
cg22211058	-0.0461974	0.000270607	0.0336589	chr7	44259684	CAMK2B;CAMK2B;CAMK2B;CAMK2B;CAMK2B;CAMK2B;CAMK2B;CAMK2B	Body;Body;Body;Body;Body;Body;Body;Body	Island
cg02620329	-0.0461971	8.8976e-05	0.0228123	chr1	3797503	DFFB;DFFB;DFFB	Body;Body;Body	OpenSea
cg10775492	-0.0461901	0.000162017	0.027904	chr19	50254721	TSKS	Body	OpenSea
cg22775956	-0.0461894	0.000272529	0.033751	chr20	44821856	CDH22	Body	OpenSea
cg12226293	-0.0461869	2.6517e-05	0.0155298	chr12	4333816			OpenSea
cg17156809	-0.0461842	0.00057106	0.0449483	chr19	30989605	ZNF536	Body	OpenSea
cg25852472	-0.046181	0.000214973	0.0307567	chr11	2017664	H19	Body	Island
cg00969162	-0.0461785	0.000325758	0.0364577	chr21	43547923	UMODL1;UMODL1	Body;Body	Island
cg17469089	-0.0461779	0.00013793	0.0263027	chr13	111355066	CARS2	Body	N_Shelf
cg11828709	-0.0461706	0.000377805	0.0384242	chr11	34206340	ABTB2	Body	OpenSea
cg07408989	-0.0461683	0.000463338	0.0417376	chr17	7116792	DLG4;DLG4	Body;Body	N_Shore
cg19606872	-0.0461681	3.07504e-05	0.0165261	chr8	120516921			OpenSea
cg23384882	-0.0461645	0.000297542	0.0350898	chr1	115825602			OpenSea
cg04946357	-0.0461577	0.000213172	0.0306994	chr2	136781966			OpenSea
cg18362067	-0.0461545	0.000370563	0.0381015	chr10	103455603	FBXW4	TSS1500	S_Shore
cg05316290	-0.0461532	0.000147881	0.0270289	chr9	72036933			OpenSea
cg08644498	-0.0461512	0.000358498	0.0377084	chr1	46502608			OpenSea
cg15590113	-0.0461459	0.000492121	0.0427734	chr1	17442980	PADI2	Body	N_Shelf
cg11332209	-0.0461429	2.66695e-05	0.015554	chr8	37462176			OpenSea
cg17125173	-0.0461397	6.42978e-05	0.0206083	chr17	36784826			OpenSea
cg11111226	-0.0461259	2.26494e-06	0.007704	chr4	8242745	SH3TC1	3'UTR	OpenSea
cg01873734	-0.0461252	0.000489042	0.0426461	chr6	15067182			OpenSea
cg07314409	-0.0461216	0.000559849	0.0446093	chr3	193532456			OpenSea
cg22230387	-0.0461201	0.000409369	0.0395403	chr11	6232209	C11orf42	Body	OpenSea
cg14402917	-0.0461199	0.000224382	0.0311967	chr7	50468187	IKZF1;IKZF1;IKZF1;IKZF1;IKZF1;IKZF1;IKZF1;IKZF1;IKZF1;IKZF1;IKZF1;IKZF1;IKZF1;IKZF1	Body;Body;Body;Body;Body;Body;Body;Body;Body;Body;Body;Body;Body;Body	Island
cg07413147	-0.0461175	1.33136e-05	0.0122706	chr9	36882142	PAX5	Body	Island
cg11222623	-0.0461168	5.45848e-05	0.0196844	chr10	134942559	ADGRA1;ADGRA1	Body;Body	Island
cg01143532	-0.0461116	0.000224971	0.0312243	chr10	134801015			N_Shelf
cg26958322	-0.0461076	1.69465e-05	0.0135229	chr8	96229521	LINC01298	TSS1500	OpenSea
cg25639389	-0.0461072	0.00069664	0.0486142	chr22	32242724	DEPDC5;DEPDC5;DEPDC5;DEPDC5;DEPDC5	Body;Body;Body;Body;Body	OpenSea
cg18165649	-0.0461072	0.000146526	0.026902	chr5	153281200			OpenSea
cg27584178	-0.0461039	0.000101733	0.023783	chr1	230022049			OpenSea
cg04672329	-0.0461022	0.000540218	0.044113	chr1	22531676			OpenSea
cg14301531	-0.0461019	8.34066e-05	0.0224082	chr12	2226907	CACNA1C;CACNA1C;CACNA1C;CACNA1C;CACNA1C;CACNA1C;CACNA1C;CACNA1C;CACNA1C;CACNA1C;CACNA1C;CACNA1C;CACNA1C;CACNA1C;CACNA1C;CACNA1C;CACNA1C;CACNA1C;CACNA1C;CACNA1C;CACNA1C;CACNA1C;CACNA1C	Body;Body;Body;Body;Body;Body;Body;Body;Body;Body;Body;Body;Body;Body;Body;Body;Body;Body;Body;Body;Body;Body;Body	S_Shelf
cg24348891	-0.0460948	0.000129401	0.0257198	chr7	5607640			N_Shelf
cg14636399	-0.0460893	0.000647999	0.0471781	chr20	25001184	ACSS1;ACSS1;ACSS1;ACSS1	Body;Body;Body;Body	OpenSea
cg14018836	-0.0460892	0.000125954	0.0254261	chr2	240105198	HDAC4	Body	S_Shelf
cg26254210	-0.0460844	0.000160885	0.0278112	chr20	44982033	SLC35C2;SLC35C2;SLC35C2;SLC35C2;SLC35C2;SLC35C2;SLC35C2	Body;Body;Body;Body;Body;Body;Body	OpenSea
cg09411212	-0.0460785	8.84036e-05	0.0228073	chr3	119379220	POPDC2	1stExon	OpenSea
cg20007410	-0.0460688	0.000478929	0.0422523	chr17	77825389			OpenSea
cg12700477	-0.0460681	0.000176665	0.0286686	chr4	155004491			OpenSea
cg01400442	-0.0460631	0.00011628	0.0247867	chr4	88036649	AFF1;AFF1	Body;Body	OpenSea
cg04082793	-0.0460549	0.000179074	0.028822	chr4	11513849			OpenSea
cg01105593	-0.0460524	0.00055485	0.0444281	chr11	14254688	SPON1	Body	OpenSea
cg07170983	-0.0460493	0.000131226	0.0258351	chr3	187103774			OpenSea
cg19245498	-0.0460492	1.6517e-05	0.0133471	chr1	59884012	FGGY;FGGY	Body;Body	OpenSea
cg05676959	-0.0460452	1.09425e-05	0.0114937	chr12	6972994	USP5;USP5;USP5;USP5	ExonBnd;ExonBnd;Body;Body	N_Shelf
cg14628819	-0.0460314	0.000686522	0.0483552	chr7	105258666	ATXN7L1;ATXN7L1	Body;Body	OpenSea
cg09849000	-0.0460313	0.000334931	0.0368158	chr6	158093525	ZDHHC14;ZDHHC14	Body;Body	N_Shore
cg18577326	-0.0460287	0.00049689	0.0429214	chr12	91332362	LINC00615	Body	OpenSea
cg21633105	-0.0460267	0.000191483	0.0296014	chr15	33892658	RYR3	Body	OpenSea
cg15916061	-0.04602	0.000657324	0.047486	chr6	25754219	SLC17A4	TSS1500	OpenSea
cg08389130	-0.0460091	4.22925e-06	0.00875586	chr19	43918974	TEX101;TEX101	TSS200;Body	Island
cg12860620	-0.046008	0.000468395	0.0418447	chr11	791310	CEND1;SLC25A22;SLC25A22;SLC25A22	TSS1500;3'UTR;3'UTR;3'UTR	S_Shore
cg02443196	-0.0460055	0.000175568	0.0286001	chr3	59303243			OpenSea
cg26722677	-0.0460016	0.000259793	0.0330895	chr2	11272366	FLJ33534;C2orf50	TSS200;TSS1500	OpenSea
cg19204021	-0.0460006	0.000345742	0.0372724	chr1	45473119	HECTD3	Body	N_Shelf
cg23715214	-0.0459815	0.000712271	0.0489945	chr3	188719839			OpenSea
cg27285680	-0.0459798	0.00020168	0.0300959	chr10	30831453			OpenSea
cg03520021	-0.0459783	5.67791e-05	0.0199647	chr21	36074660	CLIC6	Body	OpenSea
cg23920909	-0.0459754	0.000377154	0.0383848	chr11	74974504	ARRB1;ARRB1	3'UTR;3'UTR	OpenSea
cg09561954	-0.045974	0.000227921	0.0313618	chr19	49262519			OpenSea
cg22758916	-0.0459724	0.000242502	0.032141	chr15	42303292	PLA2G4E	TSS1500	OpenSea
cg10796568	-0.0459716	0.000228232	0.0313884	chr12	124335535	DNAH10	Body	OpenSea
cg03656092	-0.0459707	4.48407e-06	0.00876055	chr17	79163394	AZI1;AZI1	3'UTR;3'UTR	N_Shore
cg21563685	-0.0459514	0.000679786	0.0481639	chr6	37554112			OpenSea
cg17050217	-0.0459451	6.14651e-05	0.0203108	chr8	143018077			OpenSea
cg01625171	-0.0459433	6.79645e-05	0.0208994	chr10	4557041			OpenSea
cg09450260	-0.045934	2.01518e-05	0.0143685	chr7	155193250			OpenSea
cg10249243	-0.0459317	0.000167741	0.0282997	chr16	83150088	CDH13;CDH13;CDH13;CDH13;CDH13;CDH13	5'UTR;Body;Body;Body;Body;Body	OpenSea
cg13767447	-0.0459312	0.000548213	0.0442753	chr6	13382225	GFOD1;GFOD1;GFOD1	Body;5'UTR;5'UTR	OpenSea
cg10053185	-0.0459269	7.27893e-05	0.0214592	chr15	93103552			OpenSea
cg05288750	-0.0459187	0.000528175	0.0437639	chr14	103592642	TNFAIP2	TSS200	N_Shore
cg02501905	-0.0459173	0.000593667	0.0456273	chr11	72980724	P2RY6;P2RY6;P2RY6;P2RY6;P2RY6;P2RY6	TSS1500;5'UTR;5'UTR;5'UTR;5'UTR;5'UTR	OpenSea
cg27563701	-0.0459171	0.000134361	0.0260465	chr1	154856496			OpenSea
cg02041593	-0.0459066	0.000372379	0.0381488	chr3	122741233	SEMA5B	5'UTR	N_Shelf
cg24849404	-0.0459061	0.000459642	0.0415916	chr3	59442682			OpenSea
cg27221674	-0.045906	6.64587e-05	0.0207279	chr7	232095	FAM20C	Body	S_Shore
cg17522601	-0.0459008	0.000408572	0.0395318	chr12	133430387	CHFR;CHFR;CHFR;CHFR;CHFR	Body;Body;Body;Body;Body	Island
cg07930089	-0.0458952	7.31678e-05	0.0214641	chr15	85997561	AKAP13;AKAP13	5'UTR;5'UTR	OpenSea
cg06429195	-0.0458936	7.57648e-05	0.0216692	chr3	16646582	DAZL	Body	Island
cg01225400	-0.0458915	0.000123963	0.0253179	chr4	7328080	SORCS2	Body	OpenSea
cg03060468	-0.045891	0.000630223	0.0466688	chr5	140683196	SLC25A2	1stExon	Island
cg17033086	-0.0458893	7.13242e-05	0.0212354	chr11	1937474			OpenSea
cg04010861	-0.0458806	2.86528e-05	0.0160408	chr4	8349838			S_Shore
cg08628904	-0.0458802	6.72091e-05	0.0208078	chr19	46617459			OpenSea
cg04113159	-0.0458742	0.000527682	0.0437548	chr3	41729615	ULK4	Body	OpenSea
cg24067170	-0.0458703	0.000432775	0.0406219	chr7	43884056			OpenSea
cg01567546	-0.0458593	0.000725627	0.0493457	chr7	142566880	EPHB6;EPHB6;EPHB6;EPHB6;EPHB6;EPHB6;EPHB6;EPHB6	Body;Body;Body;Body;ExonBnd;ExonBnd;ExonBnd;ExonBnd	OpenSea
cg05978707	-0.0458577	0.000404293	0.0393713	chr2	1204376	SNTG2	Body	OpenSea
cg18570724	-0.0458558	0.000176113	0.0286421	chr4	7601257	SORCS2	Body	OpenSea
cg11951968	-0.0458504	5.67443e-05	0.0199647	chr6	18586559			OpenSea
cg12987775	-0.0458483	4.38295e-06	0.00875588	chr14	79225031	NRXN3;NRXN3	Body;Body	OpenSea
cg05062023	-0.0458435	8.75953e-05	0.0227473	chr2	133343274	GPR39	Body	Island
cg09757846	-0.0458331	0.000397223	0.0391047	chr3	124312317	KALRN;KALRN	Body;Body	OpenSea
cg18614775	-0.0458294	2.46495e-05	0.0152406	chr2	113600739			OpenSea
cg05766952	-0.0458268	0.000567816	0.0448338	chr9	98369418			OpenSea
cg17095032	-0.0458261	0.000546893	0.0442695	chr2	11071747			OpenSea
cg08471205	-0.0458259	0.000369175	0.0380575	chr1	36600016			OpenSea
cg15431537	-0.0458183	0.000608646	0.0461053	chr6	41736916			OpenSea
cg21581182	-0.045817	0.000113467	0.0246506	chr16	50409110			OpenSea
cg01863337	-0.0458111	4.16949e-05	0.0181922	chr1	21861252	ALPL;ALPL;ALPL	5'UTR;5'UTR;5'UTR	OpenSea
cg17861161	-0.0458089	0.000359951	0.0377555	chr1	3184434	PRDM16;PRDM16	Body;Body	N_Shore
cg23072908	-0.0458084	0.000386427	0.0387454	chr1	35250360	GJB3;GJB3	5'UTR;5'UTR	N_Shore
cg06274117	-0.0458073	4.02508e-07	0.00469728	chr2	99438242	C2orf55	Body	N_Shore
cg09848191	-0.0458031	0.000184815	0.0291767	chr11	35343756	SLC1A2;SLC1A2;SLC1A2	Body;5'UTR;5'UTR	OpenSea
cg04225508	-0.0457977	0.00034597	0.0372813	chr11	17599365			OpenSea
cg27071939	-0.0457894	0.000349419	0.0373311	chr11	131534911	C11orf39;NTM	TSS1500;Body	OpenSea
cg20674212	-0.0457893	4.19269e-06	0.00875586	chr8	12623766	LOC340357	Body	OpenSea
cg08127503	-0.045787	0.000517708	0.0434393	chr15	79372327	RASGRF1;RASGRF1	Body;Body	OpenSea
cg21122366	-0.045785	0.000557909	0.044519	chr15	101847208	PCSK6;PCSK6	Body;Body	OpenSea
cg16334882	-0.0457821	0.00051949	0.0434975	chr16	11227516	CLEC16A	Body	OpenSea
cg07612271	-0.0457817	6.1501e-05	0.0203108	chr1	202146986	PTPRVP	Body	OpenSea
cg09519963	-0.0457802	0.000417098	0.0399124	chr20	31467660			OpenSea
cg18371789	-0.0457749	0.000432227	0.0405895	chr19	45116368	IGSF23	TSS1500	OpenSea
cg27383030	-0.0457724	8.56278e-05	0.0226202	chr3	153005030			OpenSea
cg21399301	-0.0457705	0.000300822	0.0352407	chr15	31741475			N_Shelf
cg03421104	-0.045761	0.000693113	0.0485069	chr1	5793847			S_Shore
cg02629506	-0.0457552	0.000734134	0.049554	chr22	25595814	CRYBB3	TSS200	OpenSea
cg02978414	-0.0457472	8.1242e-05	0.0222049	chr5	18393738			OpenSea
cg03077953	-0.045747	0.000539185	0.0440782	chr17	74534991	CYGB;PRCD	TSS1500;TSS1500	S_Shore
cg22718310	-0.0457466	0.000487838	0.0425941	chr1	8750518	RERE;RERE	5'UTR;5'UTR	OpenSea
cg02448381	-0.045744	1.21588e-05	0.0118538	chr8	123990277			OpenSea
cg02485697	-0.0457334	0.000166377	0.0282234	chr11	2424015	TSSC4	Body	S_Shore
cg11449471	-0.0457314	0.00011105	0.0244168	chr17	53519921			OpenSea
cg02295363	-0.0457267	0.000194905	0.0298175	chr22	19032124	DGCR2;DGCR2;DGCR2;DGCR2;DGCR2	Body;Body;Body;Body;Body	OpenSea
cg24124366	-0.0457201	0.000100517	0.0237024	chr5	177815693	COL23A1	Body	OpenSea
cg25338242	-0.0457141	0.000219359	0.030998	chr13	114786047	RASA3	Body	N_Shore
cg10391102	-0.0457132	0.000214214	0.0307172	chr1	3206316	PRDM16;PRDM16	Body;Body	S_Shore
cg17668830	-0.0457127	0.000146525	0.026902	chr2	242592921	ATG4B;ATG4B;ATG4B;ATG4B	ExonBnd;ExonBnd;Body;Body	OpenSea
cg20656294	-0.0457101	0.000132824	0.0259867	chr17	76962736			OpenSea
cg18280107	-0.0457061	0.000717123	0.0491571	chr7	137440258	DGKI	Body	OpenSea
cg01965205	-0.0457027	0.000232745	0.0315969	chr17	20137	DOC2B	Body	OpenSea
cg20708125	-0.0456983	6.72929e-05	0.0208234	chr1	42103274	HIVEP3;HIVEP3	5'UTR;5'UTR	OpenSea
cg13724559	-0.045696	0.000154387	0.0274261	chr1	233654591			OpenSea
cg02777065	-0.0456923	8.79263e-06	0.0107619	chr3	9124289	SRGAP3;SRGAP3	Body;Body	OpenSea
cg18394211	-0.0456888	0.000484154	0.0424884	chr1	94485278	ABCA4	Body	OpenSea
cg10668363	-0.0456882	0.000739683	0.0497267	chr19	52076691	ZNF175	Body	S_Shelf
cg22039960	-0.0456804	0.000279636	0.0341014	chr2	218416812	DIRC3	Body	OpenSea
cg10940515	-0.0456765	3.25561e-05	0.016736	chr15	81271609	MESDC2;MESDC2;MESDC2	Body;Body;Body	OpenSea
cg09393629	-0.045674	0.000310587	0.0356895	chr5	10680066	DAP;DAP	3'UTR;3'UTR	OpenSea
cg18856510	-0.0456695	0.000366175	0.0379557	chr3	38417498	XYLB	Body	OpenSea
cg25648519	-0.0456667	0.000128158	0.0256061	chr5	55557170			OpenSea
cg05632216	-0.0456656	0.000115326	0.0247749	chr14	95080723	SERPINA3	5'UTR	OpenSea
cg24631986	-0.0456647	0.000466291	0.041803	chr3	126812291			OpenSea
cg03957249	-0.0456622	6.49905e-05	0.0206977	chr17	2660259			S_Shore
cg17719386	-0.0456543	0.000701405	0.0487239	chr16	28990460	SPNS1;SPNS1;SPNS1;SPNS1;SPNS1;SPNS1;SPNS1;SPNS1;SPNS1;SPNS1	Body;Body;Body;Body;Body;ExonBnd;ExonBnd;ExonBnd;ExonBnd;ExonBnd	S_Shelf
cg07021275	-0.0456523	0.000562391	0.0446609	chr8	1325845			N_Shore
cg06793402	-0.0456495	0.00018946	0.0294874	chr1	5172759			OpenSea
cg08857983	-0.0456376	0.000723059	0.0493178	chr2	25467579	DNMT3A;DNMT3A;DNMT3A	Body;Body;Body	N_Shelf
cg06758476	-0.0456375	3.72998e-05	0.0175413	chr9	117481856			OpenSea
cg26053547	-0.0456314	0.000151739	0.0272425	chr18	77549871			Island
cg13485454	-0.0456283	0.000226541	0.0313283	chr5	175278550	CPLX2	5'UTR	OpenSea
cg20347893	-0.0456194	2.19552e-05	0.0148568	chr12	126019866	TMEM132B	Body	S_Shore
cg23243884	-0.0456179	0.000123	0.0252843	chr1	15375386	KIAA1026;KIAA1026;KIAA1026;KIAA1026;KIAA1026	Body;Body;Body;Body;Body	Island
cg11907477	-0.0456157	0.000107291	0.0241934	chr6	156828989			OpenSea
cg21805866	-0.0456148	0.000481593	0.0424032	chr5	132602073	FSTL4	Body	OpenSea
cg21077774	-0.0456053	5.56952e-05	0.0197501	chr19	42985826	LIPE-AS1;LIPE-AS1	Body;Body	OpenSea
cg09576978	-0.0455981	0.000115041	0.02476	chr8	41554080	ANK1;ANK1;ANK1;ANK1;ANK1	Body;Body;Body;Body;Body	OpenSea
cg16475712	-0.0455963	0.000263458	0.0332484	chr4	847310	GAK	Body	S_Shelf
cg17302850	-0.0455941	0.000470177	0.041935	chr3	10358800	SEC13;SEC13;SEC13;SEC13	Body;Body;Body;Body	N_Shelf
cg26104640	-0.0455921	3.47424e-05	0.0169915	chr14	104837550			OpenSea
cg12475381	-0.0455848	0.000557061	0.0445061	chr15	93123904			OpenSea
cg12562418	-0.0455828	9.69236e-05	0.0233919	chr7	150039392	RARRES2	TSS1500	S_Shore
cg03688497	-0.0455798	0.000226317	0.0313283	chr14	77417243			OpenSea
cg04402351	-0.0455765	0.000156871	0.0275697	chr12	19206894			OpenSea
cg16750177	-0.0455688	6.9325e-05	0.0210076	chr2	238839557			OpenSea
cg26930031	-0.0455688	0.000198649	0.029924	chr20	9047658			N_Shore
cg25961099	-0.0455675	0.000423411	0.0401766	chr11	2322050	C11orf21;TSPAN32;C11orf21	Body;TSS1500;Body	OpenSea
cg18602250	-0.0455629	0.00014326	0.0266404	chr9	139855642			OpenSea
cg04740166	-0.0455611	0.000247553	0.032409	chr11	76652096	ACER3	Body	OpenSea
cg02432487	-0.0455603	0.000260636	0.0331038	chr2	242843353			N_Shore
cg10391522	-0.0455577	0.000166687	0.0282508	chr2	97618137	FAM178B	Body	OpenSea
cg17681294	-0.0455558	0.000144674	0.0267421	chr9	112249639	PTPN3;PTPN3	5'UTR;5'UTR	OpenSea
cg27054071	-0.0455554	6.0669e-05	0.0203108	chr20	41574350	PTPRT;PTPRT	Body;Body	OpenSea
cg08471335	-0.0455524	0.000191525	0.0296021	chr22	46685653	TTC38	Body	Island
cg04236117	-0.0455507	8.03595e-06	0.0104023	chr9	2234546			OpenSea
cg19965595	-0.0455458	5.69013e-05	0.0199786	chr7	158871471	VIPR2;VIPR2;VIPR2;VIPR2	Body;Body;Body;Body	OpenSea
cg14671673	-0.0455437	7.30762e-05	0.0214641	chr7	44271193	CAMK2B;CAMK2B;CAMK2B;CAMK2B;CAMK2B;CAMK2B;CAMK2B;CAMK2B;CAMK2B	Body;Body;Body;Body;Body;Body;Body;Body;Body	OpenSea
cg09570655	-0.0455402	0.000218449	0.0309528	chr8	2147004			OpenSea
cg17420165	-0.0455338	0.000644816	0.0470831	chr20	45588192	EYA2;EYA2	5'UTR;5'UTR	OpenSea
cg11343375	-0.0455327	0.000106504	0.0241186	chr20	61268342			OpenSea
cg14887921	-0.0455248	1.53808e-05	0.013104	chr18	77467567	CTDP1;CTDP1;CTDP1	Body;Body;Body	S_Shore
cg18980036	-0.0455192	0.000154442	0.0274261	chr10	134646282			OpenSea
cg15323216	-0.0455178	0.000696133	0.0486026	chr9	38386159			OpenSea
cg26993178	-0.0455172	0.000217653	0.0308674	chr3	121786034	CD86;CD86;CD86	5'UTR;Body;Body	OpenSea
cg19527819	-0.0455141	0.000150238	0.0271801	chr7	105702906			OpenSea
cg04977922	-0.0455126	0.000449021	0.0412562	chr19	4908681	UHRF1	TSS1500	N_Shore
cg11185456	-0.0455091	6.58747e-05	0.0207219	chr11	6592066	DNHD1	Body	Island
cg05249435	-0.0454982	7.7998e-05	0.0218141	chr12	132854243	LOC100130238;GALNT9	Body;Body	S_Shore
cg16771771	-0.0454899	0.000332997	0.0367371	chr6	169243410			S_Shore
cg18172358	-0.0454893	3.7865e-05	0.0176451	chr1	76734569	ST6GALNAC3;ST6GALNAC3	Body;Body	OpenSea
cg09413268	-0.0454877	0.000365785	0.0379557	chr1	64189470			OpenSea
cg09646754	-0.0454872	0.000210077	0.0305781	chr20	44207543	WFDC8;WFDC8	Body;Body	OpenSea
cg14073390	-0.0454843	2.4199e-05	0.0152275	chr22	19888797	TXNRD2;TXNRD2	Body;Body	OpenSea
cg02250177	-0.0454807	0.000512561	0.0432743	chr14	101838820			OpenSea
cg02547724	-0.0454761	7.29073e-05	0.0214641	chr6	29455365	MAS1L	1stExon	OpenSea
cg06425946	-0.0454678	0.000689605	0.0484134	chr16	57258323	RSPRY1;RSPRY1;RSPRY1	Body;Body;Body	OpenSea
cg03709271	-0.0454513	0.000165278	0.0281486	chr10	134819662			N_Shelf
cg17149350	-0.0454505	0.000330004	0.0366163	chr10	80015831			OpenSea
cg24460711	-0.0454404	4.84872e-05	0.0191271	chr12	2739918	CACNA1C;CACNA1C;CACNA1C;CACNA1C;CACNA1C;CACNA1C;CACNA1C;CACNA1C;CACNA1C;CACNA1C;CACNA1C;CACNA1C;CACNA1C;CACNA1C;CACNA1C;CACNA1C;CACNA1C;CACNA1C;CACNA1C;CACNA1C;CACNA1C;CACNA1C;CACNA1C	Body;Body;Body;Body;Body;Body;Body;Body;Body;Body;Body;Body;Body;Body;Body;Body;Body;Body;Body;Body;Body;Body;Body	OpenSea
cg11438134	-0.0454392	0.000139604	0.026382	chr21	46269016			Island
cg09162348	-0.0454388	0.000619571	0.0463622	chr12	52755758	KRT85;KRT85	Body;Body	OpenSea
cg12428624	-0.0454309	0.000378427	0.0384521	chr1	70488880	LRRC7	Body	OpenSea
cg00904576	-0.0454294	0.000626429	0.0465436	chr1	181205459	GM140	TSS200	OpenSea
cg06805707	-0.0454288	8.02432e-05	0.0220336	chr16	81160871	PKD1L2;PKD1L2;PKD1L2	Body;Body;Body	OpenSea
cg13499195	-0.045426	0.000104295	0.0239919	chr17	9156879	STX8;STX8	Body;Body	OpenSea
cg14794341	-0.0454255	2.71519e-05	0.0157062	chr1	203699970	LINC00260;ATP2B4;ATP2B4	Body;Body;Body	OpenSea
cg18279126	-0.045415	0.000111921	0.0245306	chr7	2041391	MAD1L1;MAD1L1;MAD1L1	Body;Body;Body	N_Shelf
cg23122412	-0.0454052	0.000234139	0.0316618	chr17	6538788	KIAA0753	5'UTR	OpenSea
cg13885926	-0.0453995	0.000693422	0.0485177	chr8	124756766			OpenSea
cg01697865	-0.0453943	0.000257181	0.0329298	chr11	117856007	IL10RA;IL10RA	TSS1500;TSS1500	N_Shore
cg09153713	-0.0453932	0.000666212	0.0477829	chr6	31833028	SLC44A4	Body	S_Shelf
cg10922823	-0.0453853	9.78592e-06	0.0111839	chr9	139268514	CARD9;CARD9	TSS1500;TSS1500	S_Shelf
cg21771682	-0.0453836	0.000485722	0.042542	chr3	11036537	SLC6A1	5'UTR	S_Shore
cg15166739	-0.0453831	5.07871e-05	0.0192674	chr3	196465915	PAK2	TSS1500	N_Shore
cg06298666	-0.0453776	3.92553e-05	0.0178287	chr10	102050107	PKD2L1	Body	S_Shelf
cg13073448	-0.0453737	0.000528859	0.0437844	chr3	126941752			OpenSea
cg26975265	-0.0453732	0.000609918	0.0461253	chr18	8801547	MTCL1	Body	OpenSea
cg15920561	-0.04537	0.000252468	0.0327077	chr14	73083724			OpenSea
cg20241270	-0.0453628	3.47302e-07	0.00464332	chr3	11058951	SLC6A1	Body	Island
cg00244260	-0.045357	0.000209235	0.0305453	chr19	35895070	LINC01531	TSS1500	OpenSea
cg09357926	-0.0453504	2.52666e-05	0.015348	chr4	187422343	F11-AS1	TSS200	S_Shore
cg00089896	-0.0453503	0.000175043	0.0285952	chr8	144991704	PLEC;PLEC;PLEC;PLEC;PLEC;PLEC;PLEC;PLEC	Body;Body;Body;Body;Body;Body;Body;Body	Island
cg13988455	-0.0453494	0.000278949	0.0340494	chr10	122359238			OpenSea
cg16898460	-0.045345	0.000139518	0.026382	chr13	29680394	MTUS2	Body	OpenSea
cg08564555	-0.0453446	0.000184776	0.0291767	chr2	135472528	TMEM163	Body	N_Shelf
cg22909579	-0.045344	0.000410154	0.0395507	chr2	26829132	CIB4	Body	OpenSea
cg22240645	-0.0453407	0.000745977	0.0499108	chr5	10666213			OpenSea
cg26992963	-0.0453402	0.000143954	0.0266903	chr1	9399114	SPSB1	5'UTR	OpenSea
cg00393373	-0.0453379	0.000140292	0.0264577	chr4	10456597	ZNF518B	5'UTR	N_Shore
cg16351433	-0.0453329	0.000318258	0.0360429	chr22	42258538	SREBF2;SREBF2	Body;Body	OpenSea
cg25500267	-0.0453244	0.000378224	0.0384521	chr8	55121968			OpenSea
cg06374807	-0.0453215	9.03895e-05	0.0229117	chr12	131606857	GPR133	Body	Island
cg16576066	-0.0453195	0.000268999	0.0335664	chr19	19026362	COPE;COPE;COPE	Body;Body;Body	N_Shelf
cg02614009	-0.0453192	0.000387176	0.0387454	chr3	13884597	WNT7A	Body	OpenSea
cg20325935	-0.0453189	0.000422712	0.0401674	chr2	2871411			OpenSea
cg18078170	-0.0453159	2.42593e-05	0.0152298	chr14	62538810	SYT16	Body	OpenSea
cg20225681	-0.0453089	0.000372876	0.0381767	chr15	65503447	CILP	5'UTR	OpenSea
cg18694531	-0.0453077	0.000247907	0.0324221	chr2	233904699			OpenSea
cg18098004	-0.0453068	0.000742376	0.0497889	chr2	31215852	GALNT14	Body	OpenSea
cg27452922	-0.0453023	9.01186e-05	0.0228808	chr16	88361648			OpenSea
cg23299153	-0.0452994	1.43219e-05	0.0127306	chr2	237417027	IQCA1;IQCA1;IQCA1	TSS1500;TSS1500;TSS1500	S_Shore
cg02317251	-0.0452933	0.000288191	0.0345761	chr4	10116515	WDR1;WDR1	Body;Body	N_Shore
cg02698332	-0.0452878	0.000391668	0.0389333	chr5	131323632	ACSL6;ACSL6	Body;Body	OpenSea
cg12814141	-0.0452821	3.26724e-05	0.016736	chr14	70388045	SMOC1;SMOC1	Body;Body	OpenSea
cg24525960	-0.0452818	0.000607957	0.0460922	chr5	14407367	TRIO	Body	OpenSea
cg05397524	-0.0452765	0.000205118	0.0302814	chr4	7690674	SORCS2	Body	OpenSea
cg02167021	-0.045276	0.000719314	0.0492167	chr3	121379791	HCLS1	TSS200	OpenSea
cg09183671	-0.0452594	0.000361107	0.0378023	chr10	112630780	LOC282997;PDCD4;PDCD4	TSS200;TSS1500;TSS1500	N_Shore
cg11821865	-0.045244	0.000338312	0.0369781	chr11	2308511			OpenSea
cg03454312	-0.0452409	0.000622709	0.0464579	chr17	71551843	SDK2	Body	OpenSea
cg00085620	-0.04524	8.74908e-05	0.0227473	chr5	148514065			OpenSea
cg06694678	-0.0452384	0.000285385	0.0344179	chr1	173375109	LOC100506023	Body	OpenSea
cg15042327	-0.0452335	3.12079e-05	0.0165477	chr16	46755979	MYLK3;MYLK3	Body;Body	OpenSea
cg24501177	-0.0452282	3.47268e-05	0.0169915	chr15	70726696			OpenSea
cg17446956	-0.0452248	0.000538651	0.0440751	chr12	109235032	SSH1;SSH1	Body;Body	OpenSea
cg23976037	-0.0452241	0.000652848	0.0473637	chr16	5661471	LINC01570	Body	OpenSea
cg12244013	-0.0452236	0.00033302	0.0367371	chr2	9307243			OpenSea
cg22289176	-0.045223	0.00014075	0.026488	chr8	38278313	FGFR1;FGFR1;FGFR1;FGFR1;FGFR1;FGFR1;FGFR1;FGFR1;FGFR1	Body;Body;Body;Body;Body;Body;Body;Body;Body	OpenSea
cg18773993	-0.0452155	0.000628767	0.0466157	chr1	94586695	ABCA4;ABCA4	1stExon;5'UTR	OpenSea
cg01452102	-0.0452142	0.000312641	0.035743	chr1	154680768	KCNN3;KCNN3;KCNN3	Body;Body;Body	OpenSea
cg19265452	-0.0452055	0.000107939	0.0242194	chr6	10434343	LINC00518	Body	OpenSea
cg15983217	-0.0452027	0.000228333	0.0313915	chr17	72367101	GPR142	Body	N_Shore
cg17430979	-0.0451999	0.000304496	0.0353654	chr4	6034828	JAKMIP1	Body	OpenSea
cg13200763	-0.0451982	0.000616035	0.0462802	chr14	22806469			OpenSea
cg27292547	-0.0451892	6.45022e-05	0.020641	chr12	1672440			OpenSea
cg06326999	-0.0451865	0.000620892	0.0464263	chr3	58503312	ACOX2	Body	OpenSea
cg26556684	-0.0451818	0.000236988	0.0318372	chr2	102764618	IL1R1;IL1R1	5'UTR;5'UTR	OpenSea
cg00857222	-0.0451812	3.67446e-06	0.0083512	chr3	41724788	ULK4	Body	OpenSea
cg17208467	-0.04518	0.000361192	0.0378023	chr8	23025348			S_Shelf
cg07505719	-0.0451786	2.4633e-05	0.0152406	chr10	88982663			N_Shore
cg06193653	-0.0451746	6.97315e-05	0.0210524	chr3	194777500			OpenSea
cg03985630	-0.0451742	4.82654e-06	0.00882584	chr9	116811954	ZNF618	Body	Island
cg14305917	-0.0451545	0.000639705	0.0469362	chr1	40095808	HEYL	Body	OpenSea
cg06185613	-0.0451542	0.000221251	0.0310565	chr22	38722492	LOC400927-CSNK1E	5'UTR	OpenSea
cg00538247	-0.0451501	0.000118243	0.024937	chr1	7113389	CAMTA1	Body	OpenSea
cg15739660	-0.0451451	0.000670248	0.0479362	chr1	47966878			OpenSea
cg18694483	-0.0451417	0.000203106	0.0301831	chr18	46119055	CTIF;CTIF	5'UTR;5'UTR	OpenSea
cg00554631	-0.0451394	3.83064e-06	0.00844221	chr4	155340841	DCHS2	Body	S_Shelf
cg14645926	-0.0451387	0.000598252	0.0457206	chr8	104315598	FZD6;FZD6;FZD6	Body;Body;Body	S_Shelf
cg09032423	-0.0451373	8.23118e-06	0.0104856	chr16	4015231	ADCY9	3'UTR	Island
cg22070649	-0.0451314	2.12375e-05	0.0146488	chr2	18050522			OpenSea
cg20267101	-0.0451273	0.000571127	0.0449483	chr3	113006232	BOC;WDR52	3'UTR;3'UTR	OpenSea
cg27638035	-0.0451253	0.000605432	0.0460032	chr18	35015753	BRUNOL4;BRUNOL4;BRUNOL4;BRUNOL4	Body;Body;Body;Body	OpenSea
cg18710398	-0.045116	0.000683902	0.0482774	chr9	95820046	SUSD3;SUSD3;SUSD3;SUSD3;SUSD3	TSS1500;TSS1500;TSS1500;TSS1500;TSS1500	N_Shore
cg00790835	-0.0451101	0.000199736	0.0299376	chr14	73029443	RGS6	3'UTR	OpenSea
cg00601139	-0.0451016	8.72319e-06	0.0107533	chr3	125744000	SLC41A3;SLC41A3;SLC41A3;SLC41A3;SLC41A3	Body;Body;Body;Body;Body	OpenSea
cg27500229	-0.0451008	0.000380433	0.0385176	chr12	126910488			OpenSea
cg00831735	-0.0450968	5.08363e-05	0.0192674	chr8	124215033	FAM83A;FAM83A;LOC100131726	Body;Body;TSS200	OpenSea
cg10748669	-0.0450929	0.000211424	0.0306745	chr1	63544720			OpenSea
cg25093045	-0.04509	0.000174342	0.0285952	chr4	5990638	C4orf50	TSS1500	OpenSea
cg13771471	-0.0450899	0.00044124	0.0409662	chr10	1505595	ADARB2	Body	N_Shore
cg18534394	-0.0450869	9.09941e-05	0.02295	chr15	78967817			OpenSea
cg26119215	-0.0450864	0.000395983	0.0390745	chr15	42436660	PLA2G4F;PLA2G4F;PLA2G4F;PLA2G4F	ExonBnd;ExonBnd;Body;Body	OpenSea
cg07967373	-0.0450817	0.00045059	0.0413387	chr8	144802244	MAPK15	Body	S_Shore
cg23743264	-0.04508	0.000557215	0.0445061	chr13	99250345			OpenSea
cg09568705	-0.0450797	0.000308582	0.0355914	chr11	96018344	MAML2	Body	OpenSea
cg26665670	-0.0450785	1.18248e-05	0.011752	chr5	137958778			OpenSea
cg26891951	-0.0450781	0.000481867	0.0424087	chr1	3129579	PRDM16;PRDM16	Body;Body	OpenSea
cg01766850	-0.0450756	0.000313301	0.0357651	chr6	170580966			Island
cg25762442	-0.0450709	6.862e-05	0.0209541	chr17	7797866	CHD3;CHD3;CHD3	Body;Body;Body	OpenSea
cg12338672	-0.0450693	0.0001752	0.0285952	chr4	6453610	PPP2R2C;PPP2R2C;PPP2R2C	Body;Body;Body	OpenSea
cg08979197	-0.0450683	5.17168e-05	0.0193475	chr1	53551256			OpenSea
cg18758585	-0.0450613	0.000505617	0.0430955	chr1	235115601			OpenSea
cg06889514	-0.0450601	0.000203057	0.0301831	chr9	100991448	TBC1D2;TBC1D2;TBC1D2;MIR6854;TBC1D2;TBC1D2;TBC1D2	ExonBnd;ExonBnd;ExonBnd;Body;Body;Body;Body	OpenSea
cg27118042	-0.0450589	0.000681925	0.0482143	chr17	53352020	HLF	Body	OpenSea
cg06579142	-0.0450579	0.000144361	0.0267213	chr11	5841619	OR52N2	1stExon	OpenSea
cg15452364	-0.0450562	0.000728095	0.0494092	chr1	43252297	LOC100129924	TSS1500	S_Shore
cg07300559	-0.0450558	9.47888e-05	0.0232524	chr9	137709419	COL5A1	Body	N_Shore
cg05034363	-0.0450545	0.000626386	0.0465436	chr7	75443193	CCL24	TSS200	OpenSea
cg17970078	-0.0450517	7.32953e-06	0.0100945	chr21	46086578	C21orf29;KRTAP12-2	Body;1stExon	OpenSea
cg12008034	-0.0450495	0.000390839	0.0388799	chr6	33996580	GRM4	Body	S_Shore
cg10714222	-0.0450469	0.000642695	0.0470192	chr12	5566172	NTF3	Body	OpenSea
cg03936708	-0.0450378	0.000287747	0.0345507	chr11	72047826	CLPB;CLPB;CLPB;CLPB	Body;Body;Body;Body	OpenSea
cg13148340	-0.0450353	6.11272e-05	0.0203108	chr22	43033866	CYB5R3;CYB5R3;CYB5R3;CYB5R3;CYB5R3	Body;Body;5'UTR;5'UTR;5'UTR	OpenSea
cg16997807	-0.0450334	0.000523359	0.0436241	chr20	60288473	CDH4;CDH4;CDH4	Body;Body;5'UTR	OpenSea
cg14739477	-0.0450328	0.000423371	0.0401766	chr11	1274140	MUC5B	Body	Island
cg25769611	-0.0450276	0.000497728	0.0429298	chr14	93076008	RIN3	Body	OpenSea
cg16131807	-0.0450251	0.000312257	0.035743	chr11	69387941			OpenSea
cg20216924	-0.0450238	0.000170793	0.0284242	chr10	132280713			OpenSea
cg16262726	-0.0450236	9.53429e-05	0.0232759	chr3	3675768			OpenSea
cg00389484	-0.0450136	1.81151e-05	0.013908	chr20	34712494	EPB41L1;EPB41L1;EPB41L1;EPB41L1	5'UTR;5'UTR;5'UTR;5'UTR	OpenSea
cg03022644	-0.0450121	0.000239043	0.0319364	chr17	17054863	MPRIP;MPRIP	Body;Body	OpenSea
cg19940438	-0.0450096	2.27054e-05	0.0149839	chr11	64936865	SPDYC	TSS1500	OpenSea
cg11789499	-0.0450035	0.000112639	0.0246004	chr9	95711372	FGD3	5'UTR	OpenSea
cg07642754	-0.045003	0.000715246	0.0490994	chr7	4763655	FOXK1	Body	N_Shore
cg21839588	-0.0449868	0.0003714	0.0381134	chr3	129982902	COL6A4P2	Body	Island
cg13283330	-0.0449811	0.000225413	0.0312694	chr6	6887136			OpenSea
cg19145002	-0.044977	0.000396714	0.0391045	chr15	90346759	ANPEP	Body	OpenSea
cg18550591	-0.0449742	0.000531541	0.0438535	chr1	228293798			N_Shore
cg01753176	-0.0449721	3.43416e-05	0.0169691	chr7	1950147	MAD1L1;MAD1L1;MAD1L1	Body;Body;Body	N_Shore
cg04918364	-0.0449696	0.000138166	0.0263027	chr9	36875592	PAX5;PAX5;PAX5;PAX5;PAX5;PAX5;PAX5;PAX5;PAX5;PAX5;PAX5;PAX5;PAX5	Body;Body;Body;Body;Body;Body;Body;Body;Body;Body;Body;Body;Body	OpenSea
cg27391744	-0.0449687	0.000568255	0.0448506	chr12	50357142	AQP5;LOC101927318;LOC101927318;LOC101927318	Body;TSS1500;TSS1500;TSS1500	S_Shore
cg25123887	-0.0449652	0.000688705	0.0484034	chr4	183669954	TENM3	Body	OpenSea
cg16345972	-0.0449525	1.19847e-05	0.011752	chr6	161829484	PARK2;PARK2;PARK2	Body;Body;Body	OpenSea
cg02387154	-0.0449456	0.000631993	0.0467153	chr1	16273703	ZBTB17;ZBTB17;ZBTB17;ZBTB17	Body;Body;5'UTR;5'UTR	S_Shelf
cg21003377	-0.0449449	0.000299473	0.0351719	chr20	61700316			N_Shelf
cg13500608	-0.0449416	0.000656315	0.0474646	chr4	8703726			OpenSea
cg10876767	-0.0449372	0.00044367	0.0410494	chr4	7637533	SORCS2	Body	OpenSea
cg24577873	-0.0449363	0.000320267	0.0361536	chr16	57825554	KIFC3;KIFC3;KIFC3	5'UTR;Body;Body	OpenSea
cg01546840	-0.0449349	4.98487e-05	0.0192167	chr3	48336636	NME6;NME6;NME6;NME6;NME6;NME6;NME6;NME6;NME6	Body;Body;Body;Body;Body;Body;Body;Body;Body	OpenSea
cg05573654	-0.0449319	0.000535481	0.0439809	chr5	1518179	LPCAT1	Body	OpenSea
cg01168835	-0.0449274	0.000107405	0.0242001	chr19	3676464	PIP5K1C	Body	Island
cg06481504	-0.0449262	0.000542189	0.0441684	chr10	86008430	RGR;RGR;RGR	Body;Body;Body	OpenSea
cg09105321	-0.0449257	0.000295128	0.0349832	chr2	119895267			OpenSea
cg21418410	-0.0449248	0.000104724	0.0239919	chr1	156498973	IQGAP3	Body	OpenSea
cg11617031	-0.0449246	0.000368719	0.0380343	chr2	112730761	MERTK	Body	OpenSea
cg08661003	-0.0449189	0.000741453	0.0497686	chr20	3185863	DDRGK1	TSS1500	S_Shore
cg08684527	-0.0449149	0.000249224	0.0325252	chr3	134323768	KY	Body	OpenSea
cg12964992	-0.0449125	0.000713658	0.0490361	chr9	117461104			OpenSea
cg16508019	-0.0449117	0.000511348	0.0432385	chr12	50296224	FAIM2	Body	N_Shore
cg15494987	-0.0449042	0.000129271	0.0257077	chr11	69150514			OpenSea
cg09188426	-0.044902	9.52267e-05	0.0232759	chr8	1436299			OpenSea
cg23109424	-0.0449015	0.000406861	0.0394605	chr1	22446854	WNT4	Body	Island
cg08473139	-0.0449003	0.000294436	0.0349582	chr20	56579268			OpenSea
cg07304015	-0.0448982	0.000238019	0.0319007	chr11	47665221	MTCH2	TSS1500	S_Shore
cg13664067	-0.0448933	0.000269007	0.0335664	chr6	41641784			OpenSea
cg19075081	-0.0448923	0.000201903	0.0301068	chr16	70714378	MTSS1L	Body	Island
cg04260202	-0.044892	0.000295234	0.0349846	chr13	52098557			OpenSea
cg06336590	-0.0448911	0.000105448	0.0240476	chr6	168467620	FRMD1;FRMD1	Body;Body	OpenSea
cg08665685	-0.0448889	0.000306145	0.0354849	chr22	31500397	SMTN;SMTN;SMTN	Body;Body;3'UTR	Island
cg02020821	-0.0448805	0.000345635	0.0372724	chr14	102310690	PPP2R5C;PPP2R5C;PPP2R5C;PPP2R5C;PPP2R5C	Body;Body;Body;Body;Body	OpenSea
cg05829961	-0.0448613	1.3149e-05	0.0121828	chr9	137263644	RXRA	Body	OpenSea
cg26574325	-0.044857	1.24268e-05	0.0119651	chr2	101584867	NPAS2	Body	OpenSea
cg01890209	-0.0448558	0.000662593	0.0476964	chr12	27283864			OpenSea
cg22101045	-0.0448534	8.30855e-05	0.0224082	chr11	47927509			OpenSea
cg02580900	-0.0448477	0.000510417	0.0432009	chr5	1216801	SLC6A19	Body	Island
cg10798745	-0.0448458	0.000738091	0.0496827	chr1	145715636	CD160	TSS200	S_Shore
cg01084635	-0.0448453	0.000613645	0.0462408	chr7	1975411	MAD1L1;MAD1L1;MAD1L1	Body;Body;Body	N_Shore
cg11577310	-0.0448449	0.000103698	0.0239765	chr16	11405816			OpenSea
cg16775598	-0.0448434	0.000731034	0.0494814	chr3	18877557			OpenSea
cg21203245	-0.0448406	0.00012303	0.0252843	chr20	10804483			OpenSea
cg06849501	-0.0448398	0.000265808	0.0333931	chr11	70458964	SHANK2;SHANK2	Body;Body	OpenSea
cg14650601	-0.0448358	0.000615165	0.046271	chr17	12623477	MYOCD;MYOCD;MYOCD	TSS200;Body;Body	OpenSea
cg05046722	-0.0448309	0.000583255	0.0453499	chr1	240855271			OpenSea
cg00617786	-0.0448294	5.90695e-05	0.0201775	chr6	15328548	JARID2;JARID2	Body;5'UTR	OpenSea
cg04326863	-0.0448169	0.000143185	0.026639	chr10	87923307	GRID1	Body	OpenSea
cg03106395	-0.0448153	0.000493873	0.0427921	chr17	60213308			N_Shore
cg03748499	-0.0448132	0.000375266	0.0382828	chr8	1981465			OpenSea
cg19334647	-0.0448129	0.000313566	0.0357799	chr18	43830161	C18orf25;C18orf25	Body;Body	OpenSea
cg12808194	-0.0448104	0.000143099	0.0266348	chr2	102851612	IL1RL2	Body	OpenSea
cg19602728	-0.0448096	0.000215276	0.0307758	chr4	1496334			S_Shore
cg12091982	-0.0448073	0.000242564	0.032141	chr8	141179521	TRAPPC9;TRAPPC9	Body;Body	OpenSea
cg25547221	-0.0448027	0.000495017	0.0428386	chr16	68509072			OpenSea
cg04791436	-0.0448008	0.000138314	0.0263081	chr4	7786976	AFAP1;AFAP1	Body;Body	OpenSea
cg03572016	-0.0448005	4.83273e-06	0.00882584	chr8	142669680			OpenSea
cg01110837	-0.044797	0.000677849	0.0481362	chr13	50383231			OpenSea
cg19131270	-0.0447904	0.00021862	0.0309622	chr20	49415555	BCAS4;BCAS4;BCAS4	Body;Body;Body	S_Shelf
cg13416396	-0.0447884	0.000149566	0.0271265	chr12	125020172	NCOR2;NCOR2	TSS200;TSS200	N_Shelf
cg16720061	-0.044779	1.2165e-05	0.0118538	chr7	154990228			OpenSea
cg14135758	-0.0447762	0.000494417	0.0428167	chr1	19336030			OpenSea
cg11162411	-0.044775	0.000444855	0.041081	chr19	51135997	SYT3;SYT3;SYT3	Body;Body;Body	OpenSea
cg15592088	-0.0447555	0.00036582	0.0379557	chr16	49683803	ZNF423;ZNF423	Body;Body	OpenSea
cg11662383	-0.0447534	0.000309863	0.0356371	chr10	112167720			OpenSea
cg23966977	-0.0447529	1.88407e-05	0.0141143	chr16	20337916	GP2;GP2;GP2;GP2	5'UTR;5'UTR;5'UTR;5'UTR	OpenSea
cg22155965	-0.0447485	7.31235e-05	0.0214641	chr12	131980138			S_Shelf
cg04921335	-0.0447384	0.000288867	0.0345903	chr17	44790735	NSF	Body	OpenSea
cg00579402	-0.0447358	0.000169188	0.0283967	chr19	5838999	FUT6;FUT6;FUT6;FUT6	1stExon;5'UTR;1stExon;5'UTR	OpenSea
cg21041701	-0.0447321	3.84453e-05	0.0177474	chr12	31942768			N_Shelf
cg11598872	-0.0447304	0.000373434	0.038205	chr17	75881232	FLJ45079	TSS1500	N_Shelf
cg21545184	-0.0447295	0.000188525	0.0294168	chr22	25564269	KIAA1671	Body	OpenSea
cg18215692	-0.044728	0.000166104	0.0282071	chr7	30890848	FAM188B;INMT-FAM188B	Body;Body	OpenSea
cg13185727	-0.0447262	0.000315083	0.0358406	chr9	93674972			OpenSea
cg01591152	-0.0447204	0.000184847	0.0291767	chr11	119994800	TRIM29	Body	OpenSea
cg15376640	-0.0447199	0.000621287	0.0464366	chr1	204927218	NFASC;NFASC;NFASC;NFASC;NFASC;NFASC	Body;Body;Body;Body;Body;Body	OpenSea
cg25457064	-0.0447161	0.000292665	0.0348226	chr19	3825390	ZFR2	Body	Island
cg10371879	-0.0447149	0.000653122	0.0473667	chr15	89990533			OpenSea
cg23716078	-0.0447148	0.000115793	0.0247749	chr20	62729885	OPRL1;OPRL1	Body;Body	Island
cg24744745	-0.0447134	0.000101014	0.0237122	chr19	11194911			OpenSea
cg04907218	-0.0447131	0.000387866	0.0387577	chr12	132826672	GALNT9	Body	N_Shore
cg08443527	-0.0447124	0.000631075	0.0466831	chr16	84967585			OpenSea
cg23650171	-0.0447043	0.000326686	0.0364937	chr1	110337200			OpenSea
cg07971698	-0.0446981	0.000533806	0.043936	chr3	126857489			S_Shelf
cg04821859	-0.0446962	0.000397254	0.0391047	chr14	105121962			S_Shore
cg23767476	-0.0446945	0.000177039	0.0286936	chr18	44139537	LOXHD1;LOXHD1	TSS1500;Body	N_Shore
cg01873760	-0.0446937	0.000416838	0.0399061	chr11	1494708	MOB2;MOB2	Body;Body	S_Shore
cg04801469	-0.0446934	0.00073431	0.0495569	chr5	77162897			OpenSea
cg18815798	-0.0446918	0.000208687	0.0304932	chr5	625704	CEP72	Body	S_Shelf
cg15376397	-0.0446822	0.00027179	0.0337262	chr10	134908187	GPR123	Body	N_Shelf
cg17605814	-0.0446749	0.000421776	0.0401254	chr11	44585659	CD82;CD82	TSS1500;TSS1500	N_Shore
cg15628972	-0.0446718	0.000153088	0.0273496	chr5	66974482			OpenSea
cg09967373	-0.0446712	1.45928e-05	0.012843	chr9	89865000			OpenSea
cg14222842	-0.0446693	6.04372e-05	0.0203066	chr16	28112568	XPO6;XPO6	Body;Body	OpenSea
cg21090322	-0.0446669	0.000593304	0.0456126	chr8	38624882	TACC1	5'UTR	OpenSea
cg23422851	-0.0446657	0.0002674	0.0334879	chr22	46405992	LOC730668	Body	OpenSea
cg19712291	-0.0446639	1.1916e-05	0.011752	chr13	36927379	SPG20	5'UTR	OpenSea
cg27173411	-0.0446616	6.07974e-05	0.0203108	chr5	178728729	ADAMTS2;ADAMTS2	Body;Body	OpenSea
cg16069910	-0.0446593	0.000294527	0.0349587	chr19	17571528	NXNL1	1stExon	OpenSea
cg21459266	-0.0446583	0.000299164	0.0351719	chr6	5110727	LYRM4;LYRM4	3'UTR;Body	OpenSea
cg02280031	-0.0446566	0.00015322	0.0273523	chr10	132318299			OpenSea
cg10726259	-0.0446525	0.000365323	0.0379557	chr2	99413102	KIAA1211L	Body	OpenSea
cg21208518	-0.0446519	0.000136365	0.0261879	chr1	17530676	PADI1	TSS1500	OpenSea
cg20813724	-0.0446518	0.00022339	0.0311519	chr1	55828506			OpenSea
cg05251593	-0.044649	0.000406178	0.0394437	chr17	55517831	MSI2;MSI2	Body;Body	OpenSea
cg01284406	-0.0446475	2.52445e-05	0.0153462	chr2	209271151	PTH2R;PTH2R	TSS1500;5'UTR	N_Shore
cg13122060	-0.0446471	0.000382502	0.0386012	chr5	133377914			OpenSea
cg23085167	-0.0446433	9.77162e-05	0.0234669	chr1	3160739	PRDM16;PRDM16	Body;Body	N_Shelf
cg02905479	-0.044643	0.000285102	0.034412	chr19	390228			S_Shore
cg16681385	-0.0446365	0.000289839	0.034644	chr12	110436038	ANKRD13A	TSS1500	N_Shore
cg07516437	-0.044636	0.000723508	0.0493195	chr22	47250731	TBC1D22A;TBC1D22A;TBC1D22A;TBC1D22A;TBC1D22A	Body;Body;Body;Body;Body	OpenSea
cg07068406	-0.0446337	0.000189073	0.0294574	chr3	134647778	EPHB1	Body	OpenSea
cg05440190	-0.0446283	0.000292134	0.0347923	chr6	158132240			OpenSea
cg08232429	-0.0446238	8.9779e-06	0.0108313	chr2	121302406			OpenSea
cg08122953	-0.044622	0.000336736	0.0369092	chr16	88953444	CBFA2T3;CBFA2T3	Body;Body	Island
cg14755609	-0.0446153	2.61423e-05	0.0154856	chr3	9055551	SRGAP3;SRGAP3	Body;Body	OpenSea
cg20901714	-0.0446106	4.83154e-05	0.0191254	chr3	120187634			OpenSea
cg17129017	-0.0446076	9.78989e-05	0.023477	chr19	4566400			N_Shore
cg16559348	-0.0446054	2.5211e-05	0.0153375	chr14	65282724	SPTB;SPTB	Body;Body	OpenSea
cg03127596	-0.0445994	0.000292093	0.0347923	chr1	18051797			OpenSea
cg21650241	-0.0445981	0.000727106	0.0493731	chr3	185539248	IGF2BP2;IGF2BP2;IGF2BP2;IGF2BP2;IGF2BP2;IGF2BP2;IGF2BP2	TSS1500;TSS1500;TSS1500;TSS1500;Body;Body;Body	N_Shore
cg20382493	-0.0445958	0.000724591	0.0493414	chr13	114829170	RASA3	Body	OpenSea
cg03312864	-0.0445953	4.24422e-05	0.0183141	chr5	132590585	FSTL4	Body	OpenSea
cg04164578	-0.044593	0.000566948	0.044805	chr10	96798765	CYP2C8;CYP2C8;CYP2C8;CYP2C8	Body;Body;Body;Body	OpenSea
cg02507055	-0.0445906	0.0006878	0.0483959	chr1	240169057			OpenSea
cg27580229	-0.0445892	0.000437924	0.0408387	chr2	8714248			OpenSea
cg19453742	-0.0445842	0.000188927	0.0294567	chr10	98862320	SLIT1	Body	OpenSea
cg08690393	-0.0445828	0.000533927	0.043936	chr4	10600841	CLNK	Body	OpenSea
cg16126291	-0.0445712	0.000617417	0.0463006	chr3	186560309	ADIPOQ	TSS200	OpenSea
cg04905834	-0.0445706	0.00070643	0.0489007	chr16	1216285	CACNA1H;CACNA1H	Body;Body	N_Shore
cg06336319	-0.04457	0.000605027	0.0459923	chr4	7168810			OpenSea
cg10107138	-0.044569	0.000626322	0.0465436	chr17	77428823	RBFOX3	5'UTR	OpenSea
cg09350395	-0.0445636	0.000146637	0.0269093	chr1	159896700	TAGLN2	TSS1500	S_Shore
cg16406962	-0.044553	0.000180818	0.028931	chr1	156848744	NTRK1;NTRK1;NTRK1	Body;Body;Body	OpenSea
cg21434227	-0.0445516	0.000267005	0.0334593	chr7	158890050	VIPR2;VIPR2;VIPR2;VIPR2	TSS200;Body;Body;Body	S_Shelf
cg03630800	-0.0445495	0.000496253	0.042895	chr16	678562	RAB40C	3'UTR	S_Shore
cg04751885	-0.044549	0.000144068	0.026704	chr21	40386689			OpenSea
cg09251470	-0.0445473	0.000403951	0.0393467	chr2	241933237			OpenSea
cg12881997	-0.0445463	0.00017015	0.0284196	chr2	46687416			OpenSea
cg24352662	-0.0445438	1.03646e-05	0.0113514	chr15	64243565	DAPK2	Body	OpenSea
cg11920018	-0.0445436	0.000453113	0.0413823	chr14	21491111	NDRG2;NDRG2;NDRG2;NDRG2;NDRG2;NDRG2;NDRG2;NDRG2;NDRG2;NDRG2;NDRG2;NDRG2;NDRG2;NDRG2	Body;Body;Body;Body;Body;Body;Body;Body;Body;Body;Body;Body;5'UTR;Body	N_Shore
cg19579176	-0.0445421	3.63189e-08	0.00170913	chr4	58032797			S_Shelf
cg19255722	-0.044542	2.28211e-05	0.0149998	chr3	38762483	SCN10A	Body	OpenSea
cg27496231	-0.0445315	0.000356233	0.0376419	chr10	104591314	CYP17A1	Body	OpenSea
cg15921824	-0.0445315	0.000286832	0.0345269	chr7	569826			Island
cg14970222	-0.0445214	6.22857e-06	0.00962593	chr2	230024870	PID1;PID1	Body;Body	OpenSea
cg19066682	-0.0445205	0.0001253	0.0253645	chr6	114618460			OpenSea
cg03744187	-0.0445152	0.000742759	0.0497953	chr1	179560079	TDRD5;TDRD5;TDRD5;TDRD5	TSS1500;TSS1500;TSS1500;TSS1500	N_Shore
cg18781683	-0.0445095	0.000708316	0.0489297	chr1	57398843	C8B;C8B;C8B	Body;Body;Body	OpenSea
cg17296854	-0.0445045	0.00052598	0.0436966	chr7	733254	PRKAR1B;PRKAR1B;PRKAR1B;PRKAR1B;PRKAR1B;PRKAR1B	Body;Body;Body;Body;Body;Body	OpenSea
cg16010207	-0.0445036	5.07719e-05	0.0192674	chr1	144892566	PDE4DIP;PDE4DIP;PDE4DIP	Body;Body;Body	OpenSea
cg23461158	-0.044503	0.000443479	0.0410494	chr4	15187142			OpenSea
cg24649337	-0.044494	0.000377018	0.0383848	chr9	101190644	GABBR2	Body	OpenSea
cg04436449	-0.0444915	0.000647517	0.0471695	chr3	185214835	TMEM41A	Body	N_Shore
cg11956804	-0.0444897	0.000487554	0.0425888	chr11	2086683			OpenSea
cg04739311	-0.0444889	0.000273745	0.0337582	chr4	8216134	SH3TC1	Body	OpenSea
cg19768108	-0.0444783	9.38035e-05	0.0231874	chr20	62288000	RTEL1;RTEL1;RTEL1;RTEL1;RTEL1-TNFRSF6B	TSS1500;TSS1500;TSS1500;TSS1500;TSS1500	N_Shore
cg04519775	-0.0444717	0.000267119	0.0334684	chr2	231849693			N_Shelf
cg08934747	-0.0444675	5.85423e-05	0.0201004	chr13	100966309	PCCA;PCCA;PCCA	Body;Body;Body	OpenSea
cg01814344	-0.0444534	0.000403055	0.0393076	chr5	178413313	GRM6	Body	Island
cg06497846	-0.0444528	0.000328192	0.0365268	chr19	17760166	UNC13A	Body	S_Shore
cg01933710	-0.0444511	0.000212234	0.0306745	chr5	132596864	FSTL4	Body	OpenSea
cg24710146	-0.0444311	0.000372246	0.0381488	chr19	4934913	UHRF1;UHRF1	Body;Body	S_Shore
cg23214363	-0.0444262	0.000590633	0.0455604	chr11	75497561	DGAT2;DGAT2	Body;Body	OpenSea
cg14945901	-0.0444234	0.00010878	0.0243084	chr7	1618696	PSMG3-AS1;PSMG3-AS1;PSMG3-AS1	Body;Body;Body	OpenSea
cg11113392	-0.0444163	0.00036946	0.0380681	chr17	8860140	PIK3R5;PIK3R5;PIK3R5;PIK3R5;PIK3R5	5'UTR;5'UTR;5'UTR;5'UTR;5'UTR	OpenSea
cg17913670	-0.0444124	0.000546052	0.0442446	chr7	158809584	LOC154822	Body	OpenSea
cg00910293	-0.0444099	0.000162172	0.0279147	chr19	2694864	GNG7	5'UTR	OpenSea
cg25847662	-0.0444053	0.000330943	0.0366847	chr17	3436224	TRPV3;TRPV3;TRPV3;TRPV3	ExonBnd;ExonBnd;Body;Body	S_Shore
cg20509934	-0.0444053	0.000190414	0.029516	chr4	1495818			S_Shore
cg04933492	-0.0444018	0.000162203	0.0279147	chr16	1045310			N_Shelf
cg01269731	-0.0443987	3.69037e-05	0.017489	chr5	138716051	SLC23A1;SLC23A1	Body;Body	S_Shore
cg27588093	-0.0443984	0.000331732	0.0367035	chr1	3276413	PRDM16;PRDM16	Body;Body	S_Shore
cg22019182	-0.0443959	0.000342257	0.0371464	chr14	62403476			OpenSea
cg03667885	-0.0443953	3.22538e-05	0.0167046	chr1	180180744			OpenSea
cg00186789	-0.0443913	0.000712967	0.0490105	chr6	170347574			OpenSea
cg21607795	-0.04439	7.68948e-05	0.0217728	chr6	39333295	KIF6;KIF6;KIF6;KIF6	Body;Body;Body;Body	OpenSea
cg21326798	-0.0443897	0.000421605	0.0401147	chr1	156123186	SEMA4A;SEMA4A;SEMA4A;SEMA4A	TSS200;5'UTR;TSS200;TSS200	OpenSea
cg10528989	-0.0443875	0.000554449	0.0444137	chr14	96722306	BDKRB1	TSS1500	OpenSea
cg18836410	-0.0443866	2.95825e-05	0.0162765	chr8	40263035			OpenSea
cg19863053	-0.0443693	3.5667e-05	0.0172021	chr17	58635476			OpenSea
cg20114053	-0.0443616	0.000605458	0.0460032	chr14	61995239	PRKCH	Body	OpenSea
cg01457828	-0.0443577	0.000158419	0.0276995	chr14	99483516			OpenSea
cg19705285	-0.0443563	0.000254191	0.0327963	chr20	48385709			OpenSea
cg04070601	-0.0443492	0.000630051	0.0466637	chr12	50067887	FMNL3;FMNL3	Body;Body	OpenSea
cg06069877	-0.0443483	1.24437e-05	0.0119651	chr22	49690911			OpenSea
cg27612638	-0.0443375	4.89304e-05	0.0191864	chr15	52385896			OpenSea
cg14429345	-0.0443356	0.000553944	0.044396	chr10	1570418	ADARB2	Body	OpenSea
cg23997720	-0.0443337	0.000712877	0.0490105	chr6	156821990			OpenSea
cg06390653	-0.0443324	0.000170706	0.0284242	chr20	16554531	KIF16B	TSS1500	N_Shore
cg17297613	-0.0443264	0.000589169	0.0455025	chr2	110028104	SH3RF3	Body	OpenSea
cg06849381	-0.0443257	8.05522e-05	0.0220572	chr22	26878792	HPS4;SRRD;HPS4	5'UTR;TSS1500;Body	N_Shore
cg25838505	-0.0443237	0.000170503	0.0284242	chr2	46782820	RHOQ	Body	OpenSea
cg01055075	-0.0443237	0.000392065	0.0389583	chr7	1877955	MAD1L1;MAD1L1;MAD1L1	Body;Body;Body	N_Shelf
cg18772158	-0.0443214	0.000519	0.0434811	chr3	16215032	GALNTL2	TSS1500	OpenSea
cg07550247	-0.0443142	0.000255702	0.0328639	chr20	10455667	SLX4IP	Body	OpenSea
cg13510475	-0.0443096	1.01796e-06	0.00626974	chr15	73045027	ADPGK;ADPGK;ADPGK	Body;Body;Body	OpenSea
cg08488318	-0.0443082	4.05943e-05	0.017982	chr5	172337935	ERGIC1	Body	OpenSea
cg06480811	-0.0442916	0.000200114	0.0299553	chr21	42934923			OpenSea
cg02866815	-0.0442901	0.000107477	0.0242001	chr11	117982544	TMPRSS4;TMPRSS4;TMPRSS4;TMPRSS4;TMPRSS4;TMPRSS4;TMPRSS4	Body;Body;Body;Body;Body;Body;Body	OpenSea
cg00793969	-0.0442888	0.00023649	0.0317909	chr2	96947838	SNRNP200	Body	OpenSea
cg04962506	-0.0442836	0.000419741	0.0400487	chr17	55712628	MSI2	Body	OpenSea
cg22464105	-0.044281	0.000530823	0.0438516	chr5	169780772	KCNIP1	TSS200	OpenSea
cg20962129	-0.0442709	0.000240722	0.0320377	chr10	128189795	C10orf90	Body	N_Shelf
cg10974068	-0.0442708	0.000463862	0.0417613	chr1	6125308	KCNAB2;KCNAB2;KCNAB2;KCNAB2;KCNAB2;KCNAB2	Body;Body;Body;Body;5'UTR;Body	OpenSea
cg23036852	-0.0442706	0.000476508	0.0421864	chr21	44809983			N_Shelf
cg27184860	-0.0442694	4.27611e-05	0.0183623	chr15	33525681			OpenSea
cg17757080	-0.0442694	0.000119572	0.0250086	chr2	232414573			OpenSea
cg20282636	-0.0442656	3.28241e-05	0.0167638	chr12	130238355	TMEM132D	Body	OpenSea
cg18376907	-0.0442636	0.000126349	0.0254614	chr13	114218487			N_Shore
cg10899230	-0.0442553	0.000625293	0.0465166	chr2	71056800			OpenSea
cg11445169	-0.0442545	0.000156772	0.0275697	chr15	31558455			OpenSea
cg08406891	-0.0442544	0.000387495	0.0387496	chr12	122674710	LRRC43;LRRC43	Body;Body	OpenSea
cg22181210	-0.0442514	0.000254891	0.0328257	chr16	89389447	LOC100287036;ANKRD11;ANKRD11;ANKRD11;ANKRD11	5'UTR;Body;5'UTR;5'UTR;5'UTR	OpenSea
cg01440333	-0.0442475	0.000105419	0.0240476	chr1	111770111	CHI3L2;CHI3L2	TSS200;TSS200	OpenSea
cg25955968	-0.044239	0.0006028	0.045919	chr6	151412379	MTHFD1L;MTHFD1L;MTHFD1L	Body;Body;Body	S_Shore
cg21168884	-0.0442381	0.000408976	0.0395318	chr6	170198971	C6orf122;C6orf208	TSS200;Body	OpenSea
cg10424981	-0.0442323	0.000206688	0.0303731	chr1	29872399			OpenSea
cg08366458	-0.0442288	2.80929e-05	0.0159393	chr5	41172659	C6;C6	Body;Body	OpenSea
cg07847872	-0.0442248	0.000692852	0.0485064	chr7	67312180			OpenSea
cg18986967	-0.0442178	0.000731067	0.0494814	chr7	141176264			OpenSea
cg25701617	-0.0442165	0.000387478	0.0387496	chr3	27661331			OpenSea
cg05981754	-0.044216	0.000168143	0.0283188	chr11	2591837	KCNQ1;KCNQ1;KCNQ1;KCNQ1	ExonBnd;ExonBnd;Body;Body	N_Shelf
cg05725197	-0.0442111	0.000181217	0.0289361	chr2	237734577			OpenSea
cg24944992	-0.0442086	0.000498051	0.0429298	chr12	49745142	DNAJC22;DNAJC22	Body;Body	OpenSea
cg22656048	-0.0442083	0.000644673	0.047078	chr10	696356	DIP2C;C10orf108;C10orf108	Body;Body;Body	OpenSea
cg03593616	-0.0442079	0.000269625	0.0335877	chr9	138669392	KCNT1	Body	N_Shore
cg09215260	-0.0442044	7.60646e-05	0.0216722	chr2	544788			OpenSea
cg23771339	-0.0442011	0.000491555	0.0427575	chr16	84057636	SLC38A8	Body	OpenSea
cg00946601	-0.0442005	0.000540126	0.0441101	chr12	6350510			OpenSea
cg23007540	-0.0442	0.000691529	0.048469	chr8	142179688	DENND3	Body	N_Shelf
cg08589108	-0.0441997	8.08204e-06	0.0104023	chr16	23364745	SCNN1B	Body	OpenSea
cg12232903	-0.0441931	0.000714976	0.0490972	chr4	10686413	CLNK	TSS200	OpenSea
cg15195735	-0.0441899	0.000405709	0.0394425	chr9	136804835	VAV2;VAV2	Body;Body	OpenSea
cg22503920	-0.0441823	0.000532244	0.0438784	chr3	13740959	LINC00620	Body	OpenSea
cg17196713	-0.0441744	0.00024261	0.032141	chr15	62127170			OpenSea
cg02114747	-0.0441728	8.15072e-05	0.0222189	chr14	22891327			OpenSea
cg10693248	-0.0441725	0.000170396	0.0284196	chr9	138480271			OpenSea
cg04084447	-0.0441711	0.000339875	0.0370589	chr7	28394254	CREB5	5'UTR	OpenSea
cg06943845	-0.044171	0.000621588	0.0464393	chr2	6507982			OpenSea
cg20225842	-0.0441699	0.000451252	0.0413535	chr17	78269421	RNF213;RNF213	Body;Body	OpenSea
cg23629264	-0.044164	0.000123162	0.0252843	chr20	37512948	PPP1R16B;PPP1R16B	Body;Body	OpenSea
cg07507115	-0.044164	0.000593027	0.0456126	chr17	4092877	ANKFY1;ANKFY1;ANKFY1	Body;Body;Body	OpenSea
cg16778274	-0.0441633	0.000136046	0.0261611	chr8	143262517			OpenSea
cg12843697	-0.0441623	6.55176e-05	0.0207219	chr12	2560262	CACNA1C;CACNA1C;CACNA1C;CACNA1C;CACNA1C;CACNA1C;CACNA1C;CACNA1C;CACNA1C;CACNA1C;CACNA1C;CACNA1C;CACNA1C;CACNA1C;CACNA1C;CACNA1C;CACNA1C;CACNA1C;CACNA1C;CACNA1C;CACNA1C;CACNA1C;CACNA1C	Body;Body;Body;Body;Body;Body;Body;Body;Body;Body;Body;Body;Body;Body;Body;Body;Body;Body;Body;Body;Body;Body;Body	OpenSea
cg13696148	-0.04416	6.33654e-05	0.0204696	chr3	139199845			OpenSea
cg21319714	-0.044156	0.00045342	0.0413941	chr2	220075811	ABCB6;ABCB6	Body;ExonBnd	OpenSea
cg11746597	-0.0441554	7.35998e-06	0.0100945	chr4	8226154	SH3TC1	Body	OpenSea
cg04232246	-0.0441552	0.000246325	0.032374	chr20	62845179	MYT1	Body	OpenSea
cg10146483	-0.0441462	0.00025199	0.032689	chr2	237362720	IQCA1;IQCA1;IQCA1;IQCA1	Body;Body;Body;Body	OpenSea
cg05522027	-0.0441427	0.000522082	0.0435704	chr2	10882910	ATP6V1C2;ATP6V1C2	Body;Body	OpenSea
cg00489325	-0.0441409	0.000487861	0.0425941	chr2	174117393	ZAK	Body	OpenSea
cg02783529	-0.0441351	6.57469e-05	0.0207219	chr6	3762185			OpenSea
cg08977791	-0.0441341	7.77095e-05	0.0218099	chr19	51309382	C19orf48;C19orf48	TSS1500;TSS1500	S_Shore
cg07586133	-0.0441289	0.000300003	0.035191	chr4	6398023	PPP2R2C;PPP2R2C;PPP2R2C;PPP2R2C	Body;Body;Body;Body	OpenSea
cg21049840	-0.0441108	0.000525741	0.0436966	chr13	99956183	GPR183;UBAC2;UBAC2;UBAC2;MIR548AN	5'UTR;Body;Body;Body;Body	OpenSea
cg16703898	-0.0441091	0.000285849	0.0344501	chr8	98271279	LOC101927066	Body	OpenSea
cg00193576	-0.0441084	0.000355661	0.0376361	chr8	142875422			OpenSea
cg24500821	-0.0441056	0.000123541	0.0253175	chr10	17470939	ST8SIA6	Body	OpenSea
cg15909028	-0.0441044	2.74539e-05	0.0157442	chr17	77687196			OpenSea
cg24329497	-0.0441027	0.000282761	0.0343092	chr1	46519578	PIK3R3;PIK3R3;PIK3R3;PIK3R3;PIK3R3	Body;Body;Body;Body;Body	OpenSea
cg23467396	-0.0440948	5.32804e-05	0.019525	chr3	10599473			OpenSea
cg07588194	-0.0440902	0.00066194	0.0476645	chr1	118106976			OpenSea
cg03859668	-0.0440863	0.0003365	0.0368977	chr12	131649067	LOC116437	TSS1500	N_Shore
cg16497323	-0.0440855	7.10288e-05	0.0212106	chr7	5229273	WIPI2;WIPI2;WIPI2;WIPI2	TSS1500;TSS1500;TSS1500;TSS1500	N_Shore
cg02710239	-0.0440839	0.000477969	0.0422079	chr22	42607036	TCF20;TCF20	1stExon;1stExon	OpenSea
cg17167331	-0.0440669	0.000667697	0.0478292	chr21	46506673	ADARB1;ADARB1;ADARB1;ADARB1;ADARB1;ADARB1;ADARB1;ADARB1	5'UTR;5'UTR;5'UTR;5'UTR;Body;Body;Body;Body	OpenSea
cg02886715	-0.0440645	0.000274245	0.0337845	chr6	44691838			N_Shelf
cg05670872	-0.0440644	0.000674933	0.0480697	chr2	47190172	TTC7A;TTC7A;TTC7A;TTC7A	Body;5'UTR;Body;Body	OpenSea
cg21027697	-0.0440612	0.00038681	0.0387454	chr6	36725212	CPNE5	Body	OpenSea
cg16596070	-0.0440604	6.65101e-07	0.00544737	chr10	14579476	FAM107B;FAM107B;FAM107B;FAM107B;FAM107B;FAM107B;FAM107B;FAM107B;FAM107B;FAM107B	5'UTR;5'UTR;5'UTR;5'UTR;5'UTR;5'UTR;5'UTR;5'UTR;Body;5'UTR	OpenSea
cg04640159	-0.044053	0.000221277	0.0310565	chr11	116434532			OpenSea
cg20554761	-0.0440522	0.000203358	0.0301886	chr7	38469054	AMPH;AMPH	Body;Body	OpenSea
cg22317887	-0.0440507	0.000196524	0.0299149	chr17	36058381	HNF1B;HNF1B;HNF1B	Body;Body;Body	OpenSea
cg25602543	-0.044046	0.00049254	0.0427758	chr20	44507533	ZSWIM3	3'UTR	OpenSea
cg24035150	-0.0440439	0.000130172	0.0257501	chr19	40430433	FCGBP	Body	Island
cg04041513	-0.044043	0.000590957	0.0455631	chr1	232061532	DISC1-IT1;DISC1;DISC1;DISC1;DISC1;DISC1;DISC1;DISC1;DISC1;DISC1;TSNAX-DISC1	TSS200;Body;Body;Body;Body;Body;Body;Body;Body;Body;Body	OpenSea
cg02067801	-0.044042	2.64243e-06	0.00778071	chr22	44834993			OpenSea
cg21270115	-0.0440345	0.000246835	0.0323985	chr10	134053497	STK32C	Body	OpenSea
cg02026773	-0.0440291	6.95696e-05	0.0210427	chr6	112045672	FYN;FYN	5'UTR;5'UTR	OpenSea
cg18659460	-0.0440223	0.000204785	0.0302658	chr22	26161294	MYO18B	Body	OpenSea
cg06954187	-0.0440188	0.000176435	0.0286595	chr1	41364856			OpenSea
cg06956784	-0.0440181	0.000365845	0.0379557	chr1	18060505			OpenSea
cg01216424	-0.0440181	0.000416536	0.0399029	chr7	50607784	DDC-AS1;DDC;DDC;DDC;DDC;DDC;DDC;DDC	Body;Body;Body;Body;Body;Body;Body;Body	OpenSea
cg25624690	-0.044011	0.000443584	0.0410494	chr8	1080669			OpenSea
cg18339303	-0.0440044	0.000197913	0.0299149	chr7	73922315	GTF2IRD1;GTF2IRD1;GTF2IRD1	5'UTR;5'UTR;5'UTR	OpenSea
cg19459434	-0.0440003	6.22151e-05	0.0203505	chr17	71900783			S_Shelf
cg25987136	-0.0439879	8.25836e-05	0.0223426	chr1	3284233	PRDM16;PRDM16	Body;Body	OpenSea
cg22708087	-0.0439871	0.000251291	0.03263	chr13	32780062	FRY	Body	OpenSea
cg03222271	-0.0439759	7.33412e-05	0.0214831	chr22	26247492	MYO18B	Body	OpenSea
cg14240694	-0.0439681	0.000230853	0.0315104	chr3	194310865	TMEM44-AS1;TMEM44-AS1;TMEM44-AS1;TMEM44;TMEM44;TMEM44;TMEM44	Body;Body;Body;Body;Body;Body;Body	OpenSea
cg20780546	-0.0439669	0.000350602	0.0374085	chr17	39507134	KRT33A	TSS200	OpenSea
cg12453836	-0.0439555	0.000486515	0.0425732	chr2	238839910			OpenSea
cg14140787	-0.0439531	0.000120698	0.0250737	chr6	170259424			OpenSea
cg08698203	-0.0439519	0.000151232	0.0272339	chr4	7254593	SORCS2	Body	OpenSea
cg14317712	-0.0439439	0.000513737	0.0432849	chr9	140034900	GRIN1;GRIN1;GRIN1	Body;Body;Body	S_Shore
cg09413378	-0.0439395	0.000259506	0.0330767	chr3	123140729	ADCY5	Body	OpenSea
cg11383208	-0.0439383	0.000202762	0.0301831	chr22	46481948	LOC400931	Body	Island
cg17712865	-0.0439341	0.000624244	0.0464925	chr11	117393421	DSCAML1	Body	S_Shelf
cg07720053	-0.0439225	9.37399e-05	0.0231874	chr14	77673886	TMEM63C	5'UTR	OpenSea
cg13066181	-0.0439209	0.00048923	0.0426553	chr8	141537453			OpenSea
cg16887183	-0.043915	0.00039561	0.0390745	chr15	80658049			OpenSea
cg20815571	-0.0439066	0.000251872	0.0326836	chr1	16764218	SPATA21	TSS1500	N_Shelf
cg00632256	-0.0439002	0.000499629	0.0429519	chr17	29775957	RAB11FIP4	Body	OpenSea
cg25792581	-0.0438996	0.000426897	0.0403447	chr2	7597305			OpenSea
cg12350922	-0.0438973	0.000676976	0.048115	chr14	95957494			OpenSea
cg10002807	-0.043895	0.000429423	0.040464	chr6	39041529	GLP1R;GLP1R	ExonBnd;Body	OpenSea
cg10071605	-0.0438936	0.000289129	0.0346047	chr16	31072718	ZNF668;ZNF668;ZNF668;ZNF668	Body;Body;Body;Body	N_Shore
cg08019633	-0.0438917	0.000264244	0.0332701	chr1	19975818	NBL1;NBL1;MINOS1-NBL1;MINOS1-NBL1;NBL1;NBL1;NBL1;NBL1;NBL1;NBL1	Body;5'UTR;5'UTR;Body;5'UTR;Body;5'UTR;5'UTR;5'UTR;5'UTR	S_Shelf
cg01895239	-0.0438834	7.66973e-06	0.0103607	chr2	11538350	LINC00570	Body	OpenSea
cg03412153	-0.043883	2.03644e-05	0.014373	chr10	13139217			N_Shelf
cg14921884	-0.0438805	3.10545e-05	0.0165352	chr8	54442043			OpenSea
cg06498302	-0.043879	8.4201e-05	0.0224761	chr10	125223670			OpenSea
cg24874802	-0.0438787	0.000372244	0.0381488	chr5	149618974	CAMK2A;CAMK2A	Body;Body	OpenSea
cg13918586	-0.043877	0.000539843	0.0441	chr11	17560691	USH1C;USH1C;USH1C;USH1C	Body;Body;Body;Body	OpenSea
cg13749544	-0.0438766	2.68224e-06	0.00778071	chr1	36946212	CSF3R;CSF3R;CSF3R	5'UTR;5'UTR;5'UTR	OpenSea
cg02133716	-0.0438739	0.000437692	0.0408387	chr8	128981622	PVT1	Body	OpenSea
cg09954189	-0.0438654	1.71378e-05	0.0135756	chr8	20314553			OpenSea
cg10486820	-0.0438653	0.000268182	0.0335328	chr6	51972234			OpenSea
cg00412340	-0.0438606	0.00018826	0.029394	chr10	134050297	STK32C	Body	OpenSea
cg08459186	-0.0438563	0.000195262	0.0298303	chr17	71533337	SDK2	Body	OpenSea
cg17821645	-0.0438527	0.000186489	0.0292865	chr2	20785037			OpenSea
cg24837277	-0.0438391	0.000233194	0.0316052	chr3	28721439			OpenSea
cg01333675	-0.0438388	0.000161096	0.0278112	chr13	114821455	RASA3	Body	OpenSea
cg20991152	-0.0438385	0.000114427	0.024688	chr1	181290986			S_Shelf
cg17348514	-0.0438351	8.73752e-05	0.0227419	chr22	20906366	MED15;MED15;MED15;MED15;MED15;MED15	Body;Body;Body;Body;Body;Body	OpenSea
cg05014933	-0.0438342	0.000382831	0.0386025	chr17	71537868	SDK2	Body	OpenSea
cg10223027	-0.0438328	0.000121547	0.0251521	chr19	30970292	ZNF536	Body	OpenSea
cg00860359	-0.0438315	0.00020804	0.0304543	chr22	50614626	PANX2;PANX2;PANX2	Body;Body;Body	N_Shore
cg16713110	-0.0438273	0.000557788	0.044519	chr12	48243251	VDR;VDR;VDR	Body;Body;Body	OpenSea
cg15763916	-0.043827	0.000102258	0.0238138	chr19	47255580	FKRP;FKRP	5'UTR;5'UTR	N_Shelf
cg09306641	-0.0438242	0.000311434	0.0357253	chr18	77335412			N_Shore
cg09538360	-0.0438225	0.000741281	0.0497652	chr4	3042635			N_Shore
cg00802224	-0.0438119	0.000204338	0.0302486	chr17	77194129	HRNBP3	5'UTR	Island
cg15981571	-0.0438051	0.000716069	0.0491217	chr17	19656699			OpenSea
cg17261085	-0.0438012	2.08947e-05	0.0145153	chr14	105461006	C14orf79	Body	OpenSea
cg13885138	-0.0438008	0.000569477	0.0448761	chr16	85468566			S_Shelf
cg09966797	-0.0438	6.1887e-05	0.0203427	chr6	159139165	SYTL3;SYTL3;SYTL3;SYTL3	Body;Body;Body;Body	OpenSea
cg09297751	-0.0437914	0.000115579	0.0247749	chr3	10491427	ATP2B2;ATP2B2	5'UTR;5'UTR	OpenSea
cg19997828	-0.0437868	0.000142051	0.0265836	chr11	6630117	ILK;ILK;ILK;ILK;ILK;ILK;ILK;ILK;ILK;ILK	Body;Body;Body;Body;Body;ExonBnd;ExonBnd;ExonBnd;ExonBnd;ExonBnd	N_Shelf
cg06798934	-0.0437857	5.7641e-05	0.0200461	chr11	68963737			OpenSea
cg13560841	-0.0437802	0.000642986	0.0470192	chr8	142228210	SLC45A4	Body	Island
cg08670631	-0.043776	0.000122124	0.0252304	chr16	50711378	SNX20;SNX20;SNX20	Body;Body;Body	S_Shelf
cg13372231	-0.0437756	0.000133307	0.0260303	chr11	5531235	UBQLN3	TSS200	OpenSea
cg02592753	-0.0437703	0.000487213	0.042584	chr11	119984116	TRIM29	Body	OpenSea
cg23684936	-0.0437687	0.000625728	0.0465338	chr3	45034910	EXOSC7;EXOSC7	Body;Body	OpenSea
cg25724260	-0.0437634	0.000709654	0.048957	chr7	42896970			OpenSea
cg18428825	-0.0437599	7.587e-05	0.0216692	chr10	80394069			OpenSea
cg19775284	-0.0437591	8.80296e-05	0.0227765	chr2	121571125	GLI2	Body	OpenSea
cg15110079	-0.0437588	5.19479e-05	0.0193475	chr7	7974904			OpenSea
cg16622246	-0.0437586	0.000150325	0.0271836	chr14	50788244	ATP5S;ATP5S;ATP5S;ATP5S	Body;Body;Body;Body	OpenSea
cg02078292	-0.0437469	8.17359e-05	0.0222394	chr11	2397655	CD81	TSS1500	N_Shore
cg04106265	-0.0437444	0.000255364	0.032863	chr2	232739479			OpenSea
cg09238516	-0.0437423	8.10034e-06	0.0104023	chr10	134303445			N_Shore
cg13566088	-0.04374	0.000644575	0.047078	chr9	90435638			N_Shelf
cg02497444	-0.0437398	1.44015e-05	0.0127588	chr21	45674142	DNMT3L;DNMT3L	Body;Body	OpenSea
cg09010674	-0.0437324	8.47706e-05	0.0225029	chr20	38659567			OpenSea
cg02092951	-0.0437301	0.000509614	0.0431818	chr15	63249154			S_Shelf
cg26363579	-0.0437232	0.000134346	0.0260465	chr8	1107269			S_Shore
cg23987846	-0.0437232	0.000151535	0.0272425	chr8	651301	ERICH1	Body	Island
cg00586623	-0.0437215	0.000596953	0.0456829	chr16	11037122	CLEC16A;DEXI	TSS1500;TSS1500	N_Shore
cg18502684	-0.0437107	4.22255e-06	0.00875586	chr1	2425952	PLCH2;PLCH2;PLCH2	Body;Body;Body	OpenSea
cg26256431	-0.0437097	0.000487144	0.0425826	chr1	245925727	SMYD3;SMYD3	Body;Body	OpenSea
cg06165342	-0.0437082	0.000501226	0.0430351	chr1	35442212			N_Shore
cg03270619	-0.0437004	0.000606886	0.0460504	chr6	168418454	KIF25;KIF25	TSS200;TSS200	OpenSea
cg23031444	-0.0436943	0.000130295	0.0257501	chr11	134510844			OpenSea
cg17024875	-0.0436875	3.83177e-07	0.00469728	chr16	3361884	ZNF75A;ZNF75A;ZNF75A	5'UTR;Body;Body	OpenSea
cg16758037	-0.0436816	0.000230213	0.0315078	chr16	19980811			OpenSea
cg05681977	-0.0436794	0.000621053	0.046434	chr8	145638934	SLC39A4;SLC39A4	Body;Body	Island
cg05093204	-0.0436778	4.5775e-06	0.00879577	chr16	88356590			S_Shore
cg02759595	-0.0436716	0.000321647	0.0362471	chr1	44713698	ERI3;ERI3;ERI3;ERI3;ERI3;ERI3;ERI3;ERI3;ERI3	ExonBnd;ExonBnd;ExonBnd;ExonBnd;Body;Body;Body;Body;Body	OpenSea
cg23638048	-0.0436675	0.000360315	0.0377634	chr20	56265978	PMEPA1;PMEPA1;PMEPA1;PMEPA1;PMEPA1	TSS1500;5'UTR;5'UTR;Body;Body	OpenSea
cg04320510	-0.0436611	4.06773e-05	0.0180071	chr16	88362155			OpenSea
cg16469463	-0.0436603	2.64724e-05	0.0155298	chr14	104577613	ASPG	Body	OpenSea
cg02474032	-0.0436539	6.38715e-05	0.0205375	chr16	87678659	JPH3	Body	Island
cg07079663	-0.04365	0.000282099	0.0342562	chr8	21581910	GFRA2;GFRA2;GFRA2	Body;Body;Body	OpenSea
cg06586496	-0.0436452	0.00032763	0.0365156	chr18	21715307	TTC39C;TTC39C	3'UTR;3'UTR	N_Shelf
cg15093997	-0.0436434	0.000631086	0.0466831	chr10	73769828	CHST3	3'UTR	S_Shore
cg24750091	-0.0436411	0.00013749	0.0262637	chr4	57000596			OpenSea
cg14818824	-0.0436345	0.000113826	0.024688	chr12	2026496	CACNA2D4	Body	OpenSea
cg08941083	-0.0436337	0.000581466	0.0452724	chr3	128757714	EFCC1	Body	OpenSea
cg25794168	-0.04363	5.56076e-05	0.0197501	chr16	16130410	ABCC1	Body	OpenSea
cg11049858	-0.0436281	0.000709653	0.048957	chr16	2278113	E4F1;E4F1;E4F1	Body;Body;Body	OpenSea
cg21429949	-0.0436279	0.000109444	0.0243616	chr14	93363889			OpenSea
cg08384920	-0.0436271	0.000175533	0.0286001	chr16	4776970	ANKS3	Body	OpenSea
cg03720195	-0.043609	7.77125e-05	0.0218099	chr16	87119252			OpenSea
cg15797813	-0.0436052	0.000103271	0.0239367	chr1	54656536	CYB5RL	Body	OpenSea
cg10207454	-0.0435968	1.70202e-06	0.00677423	chr1	168422569			OpenSea
cg19159825	-0.0435965	0.000512018	0.043254	chr4	106395585	PPA2;PPA2;PPA2;PPA2	TSS1500;TSS1500;TSS1500;TSS1500	S_Shore
cg24111794	-0.0435911	0.000568964	0.0448618	chr11	67267668	PITPNM1;PITPNM1	Body;Body	N_Shelf
cg06747277	-0.0435891	4.76163e-05	0.0190086	chr7	142633245			OpenSea
cg05700554	-0.0435856	0.000560285	0.0446093	chr11	69156355			OpenSea
cg19008693	-0.0435826	7.76523e-06	0.0103935	chr12	48270864	VDR;VDR	Body;Body	OpenSea
cg07318145	-0.0435814	0.000686223	0.0483427	chr1	247614654	OR2B11	1stExon	N_Shore
cg13779178	-0.043581	2.36405e-05	0.0151299	chr12	49667121			OpenSea
cg13422701	-0.0435807	3.26979e-05	0.016736	chr12	2488799	CACNA1C;CACNA1C;CACNA1C;CACNA1C;CACNA1C;CACNA1C;CACNA1C;CACNA1C;CACNA1C;CACNA1C;CACNA1C;CACNA1C;CACNA1C;CACNA1C;CACNA1C;CACNA1C;CACNA1C;CACNA1C;CACNA1C;CACNA1C;CACNA1C;CACNA1C;CACNA1C	Body;Body;Body;Body;Body;Body;Body;Body;Body;Body;Body;Body;Body;Body;Body;Body;Body;Body;Body;Body;Body;Body;Body	OpenSea
cg07252991	-0.0435792	3.0328e-05	0.016438	chr20	55892112			OpenSea
cg02284851	-0.0435706	0.000635502	0.0467989	chr3	43070371	FAM198A	Body	OpenSea
cg15660353	-0.0435662	0.000160446	0.0278044	chr2	133378888	GPR39	Body	OpenSea
cg13534604	-0.0435662	0.000247442	0.032409	chr6	5938634			OpenSea
cg14212402	-0.0435657	0.0001704	0.0284196	chr2	236300937			OpenSea
cg05744690	-0.0435645	0.000108483	0.0242828	chr9	19033256	SAXO1;SAXO1;SAXO1	TSS200;TSS200;5'UTR	OpenSea
cg10467341	-0.0435591	0.000386678	0.0387454	chr16	71741545	PHLPP2;PHLPP2	Body;Body	OpenSea
cg07018645	-0.0435573	0.000198942	0.0299376	chr15	75108826	LMAN1L	Body	OpenSea
cg11719478	-0.0435505	0.000256715	0.032907	chr9	130753581			OpenSea
cg21817896	-0.0435489	0.000423669	0.0401773	chr8	143570842	BAI1	Body	OpenSea
cg13476123	-0.0435359	0.000197712	0.0299149	chr9	140331284	ENTPD8;ENTPD8	Body;Body	N_Shore
cg02849507	-0.0435261	0.000265616	0.0333846	chr16	14051717			OpenSea
cg19584648	-0.0435247	0.000231107	0.031529	chr22	44597676	PARVG;PARVG	Body;Body	OpenSea
cg24921143	-0.0435195	0.000406319	0.0394437	chr22	49606714			OpenSea
cg07442998	-0.0435136	0.000368358	0.0380193	chr18	12273841	CIDEA;CIDEA	Body;Body	S_Shore
cg21651249	-0.0435083	0.000348017	0.0373311	chr3	39174031	TTC21A;TTC21A	Body;Body	OpenSea
cg04139043	-0.0435039	0.000237687	0.0318937	chr1	18193291			OpenSea
cg26037142	-0.0434998	0.000331242	0.0366876	chr6	32097481	ATF6B;ATF6B;FKBPL	TSS1500;TSS1500;Body	N_Shore
cg04188216	-0.0434987	0.000421163	0.0401039	chr20	48837617			OpenSea
cg09097291	-0.0434977	9.48718e-05	0.0232525	chr20	1151516			OpenSea
cg07399169	-0.0434967	8.45192e-05	0.0225019	chr2	217734088	LOC101928327	TSS1500	OpenSea
cg08418635	-0.04349	6.30858e-05	0.0204492	chr5	119952324	PRR16;PRR16;PRR16;PRR16	Body;5'UTR;Body;5'UTR	OpenSea
cg04239428	-0.0434887	0.000354381	0.0375653	chr17	17420692	PEMT;PEMT;PEMT;PEMT;PEMT	Body;Body;Body;Body;Body	OpenSea
cg00385011	-0.0434883	0.000136054	0.0261611	chr12	2126189			OpenSea
cg08647236	-0.0434839	0.000120835	0.0250935	chr5	175837781	CLTB;CLTB;CLTB	Body;Body;Body	OpenSea
cg10312195	-0.04348	2.27703e-05	0.0149998	chr8	38559233			OpenSea
cg24426483	-0.0434765	0.000357386	0.0376941	chr2	20738271			OpenSea
cg13414270	-0.043474	0.000345354	0.0372724	chr2	45465395			OpenSea
cg23702848	-0.0434717	8.46967e-05	0.0225029	chr14	104172109	XRCC3;XRCC3;XRCC3	Body;Body;Body	OpenSea
cg12475422	-0.0434714	0.000182058	0.0289804	chr2	75746804	EVA1A;EVA1A	5'UTR;5'UTR	OpenSea
cg08610982	-0.0434682	0.000114132	0.024688	chr6	31560871	NCR3;NCR3;NCR3	TSS200;TSS200;TSS200	OpenSea
cg01808508	-0.0434481	0.000234246	0.0316709	chr3	64009536	PSMD6	TSS1500	S_Shore
cg16090291	-0.0434443	0.000142335	0.0266109	chr2	233361742			OpenSea
cg07358876	-0.0434439	0.000150102	0.0271678	chr2	30955634	CAPN13	Body	OpenSea
cg25135654	-0.0434421	0.000115788	0.0247749	chr11	66639327	PC;PC;PC	Body;Body;Body	OpenSea
cg10671233	-0.0434377	0.000130017	0.0257501	chr7	51713461			OpenSea
cg14584716	-0.0434291	1.98647e-05	0.0143169	chr4	185235245			OpenSea
cg12671558	-0.0434272	0.000120156	0.0250723	chr22	22316327	TOP3B;TOP3B;TOP3B	Body;Body;Body	OpenSea
cg16095514	-0.0434206	0.000633283	0.0467372	chr16	10847916	NUBP1;NUBP1	Body;Body	OpenSea
cg17075729	-0.0434169	0.000366234	0.0379557	chr16	57493576	COQ9	Body	N_Shelf
cg18384274	-0.0434131	0.000301934	0.0352866	chr10	1989915			OpenSea
cg07815011	-0.0434118	0.00031258	0.035743	chr9	137443432			OpenSea
cg08160675	-0.0434082	5.86746e-05	0.0201027	chr4	184249165			OpenSea
cg18008487	-0.0434068	0.00024628	0.032374	chr7	95157228	ASB4;ASB4	Body;Body	Island
cg09930712	-0.0433953	6.63162e-05	0.0207219	chr7	28838086	CREB5;CREB5;CREB5;CREB5	Body;Body;Body;Body	OpenSea
cg10443334	-0.0433953	0.000532041	0.0438708	chr12	124795719	ZNF664-FAM101A;FAM101A	5'UTR;5'UTR	N_Shelf
cg14164839	-0.0433951	0.000139125	0.0263731	chr1	26823481			N_Shelf
cg18580117	-0.0433943	0.000564867	0.0447525	chr15	42787236	SNAP23;SNAP23	TSS1500;TSS1500	S_Shelf
cg11019835	-0.0433893	3.57456e-05	0.0172021	chr17	80916271	B3GNTL1	Body	N_Shore
cg21038956	-0.0433788	0.000121338	0.0251348	chr5	168440046	LOC728095;SLIT3;SLIT3	TSS200;Body;Body	OpenSea
cg16427753	-0.0433711	0.000433911	0.0406808	chr17	47661531			OpenSea
cg14431551	-0.0433706	0.000551758	0.0443343	chr2	47229036	TTC7A;TTC7A;TTC7A;TTC7A	Body;Body;Body;Body	OpenSea
cg14865303	-0.0433689	0.000507693	0.0431518	chr20	55766297	BMP7	Body	OpenSea
cg13204762	-0.0433674	1.41918e-05	0.0126713	chr2	135205348	MGAT5	Body	OpenSea
cg23601915	-0.0433665	0.000334108	0.0367792	chr3	138921658			OpenSea
cg23330422	-0.0433565	0.000574633	0.0450561	chr17	56604947	SEPT4;SEPT4;SEPT4;SEPT4;SEPT4;SEPT4;SEPT4;SEPT4;SEPT4;SEPT4-AS1	Body;5'UTR;Body;Body;Body;Body;Body;Body;Body;Body	OpenSea
cg06292310	-0.0433538	0.000180414	0.0288998	chr11	68581324	CPT1A;CPT1A	Body;Body	OpenSea
cg18358007	-0.0433437	0.000433441	0.0406654	chr17	29921160			OpenSea
cg15732945	-0.0433387	7.11342e-05	0.0212168	chr1	11884732	CLCN6;CLCN6;CLCN6	Body;Body;Body	OpenSea
cg03157917	-0.0433353	0.000197732	0.0299149	chr12	130581941			OpenSea
cg20165459	-0.0433328	0.000538184	0.0440684	chr1	234895774			OpenSea
cg13319610	-0.043331	0.00032705	0.0364993	chr16	12282776	SNX29	Body	OpenSea
cg04521800	-0.0433303	0.000416996	0.0399088	chr6	90012148	GABRR2	Body	OpenSea
cg12123470	-0.0433287	0.000206049	0.0303198	chr10	7215341	SFMBT2	Body	S_Shore
cg14141741	-0.0433246	0.000743006	0.0497953	chr7	947428	ADAP1	Body	Island
cg14058180	-0.0433204	3.31866e-05	0.0168034	chr1	40981224	EXO5	Body	OpenSea
cg13459458	-0.0433201	0.000152099	0.0272702	chr21	37833432	CLDN14;CLDN14;CLDN14;CLDN14;CLDN14	Body;Body;Body;Body;Body	OpenSea
cg21536734	-0.0433164	3.50052e-05	0.0170135	chr5	35355272			OpenSea
cg07990805	-0.0433133	0.000499498	0.0429519	chr16	57392173	CCL22	TSS1500	OpenSea
cg25841344	-0.0433101	4.65102e-05	0.0188193	chr17	78354577	RNF213;LOC100294362	Body;Body	OpenSea
cg01040189	-0.0433039	0.000571291	0.0449483	chr6	33861212	LINC01016	Body	OpenSea
cg23036204	-0.0432982	0.000169951	0.0284196	chr19	51684636			N_Shore
cg27594526	-0.0432964	0.000507423	0.0431518	chr1	63544710			OpenSea
cg06434764	-0.0432964	0.000381564	0.0385682	chr17	18003138	DRG2	Body	OpenSea
cg13694749	-0.0432945	0.000130561	0.0257771	chr17	62050038	SCN4A	1stExon	OpenSea
cg21383341	-0.0432911	1.53418e-05	0.0130847	chr7	6689218			N_Shelf
cg21127597	-0.0432905	0.000324704	0.0364121	chr11	118109650	MPZL3	Body	OpenSea
cg01574571	-0.043288	0.000282993	0.0343092	chr19	18197710	IL12RB1;IL12RB1	TSS200;TSS200	OpenSea
cg27189723	-0.0432841	0.000160997	0.0278112	chr7	134137645	AKR1B1	Body	OpenSea
cg20614252	-0.0432822	0.000174688	0.0285952	chr16	58260065			OpenSea
cg04085306	-0.0432803	0.000675644	0.0480925	chr20	62226480	GMEB2	Body	S_Shelf
cg16674866	-0.0432782	0.000164472	0.0281155	chr1	212320951			OpenSea
cg13875151	-0.0432763	0.000471244	0.0419608	chr2	239187546	PER2	5'UTR	OpenSea
cg05498785	-0.0432715	3.70474e-06	0.00837959	chr16	85990170			OpenSea
cg15256369	-0.0432649	0.000150039	0.0271626	chr1	5802444			OpenSea
cg27154640	-0.0432649	0.000639317	0.0469362	chr7	138313491	SVOPL;SVOPL	Body;Body	OpenSea
cg27483791	-0.0432642	0.00048471	0.0424993	chr7	157493638	PTPRN2;PTPRN2;PTPRN2	Body;Body;Body	N_Shore
cg09949687	-0.0432631	3.46465e-05	0.0169836	chr11	94731099	KDM4D	Body	OpenSea
cg17021225	-0.043261	0.000561571	0.0446312	chr12	3865073			S_Shelf
cg01760116	-0.0432608	0.000509116	0.0431818	chr20	37734195			OpenSea
cg16273673	-0.0432536	0.000585854	0.0454196	chr20	1813050			OpenSea
cg20707567	-0.0432498	0.000553998	0.044396	chr1	67241623	TCTEX1D1	Body	OpenSea
cg13396619	-0.0432476	4.04196e-05	0.0179503	chr1	204229946	PLEKHA6	Body	S_Shelf
cg20844469	-0.0432473	0.000112055	0.0245398	chr16	82874743	CDH13;CDH13;CDH13;CDH13;CDH13;CDH13	5'UTR;Body;Body;Body;Body;Body	OpenSea
cg12179666	-0.0432457	0.000349451	0.0373311	chr9	95706224			OpenSea
cg16270990	-0.0432435	8.13662e-05	0.0222112	chr11	130542897			OpenSea
cg25874827	-0.0432374	0.000645653	0.0471066	chr15	78090710	LINGO1;LINGO1;LINGO1;LINGO1;LINGO1;LINGO1	5'UTR;5'UTR;5'UTR;5'UTR;5'UTR;5'UTR	OpenSea
cg10949499	-0.0432279	0.000159515	0.0277465	chr14	23860728	MYH6	Body	S_Shore
cg05292655	-0.0432216	0.000564013	0.0447011	chr3	46271453			OpenSea
cg18076767	-0.0432208	0.000290301	0.0346824	chr11	86453358			OpenSea
cg14222474	-0.0432153	0.000227292	0.0313283	chr1	2286612	MORN1	Body	OpenSea
cg23143502	-0.0432122	1.38179e-05	0.0125049	chr4	675936	MFSD7	Body	Island
cg17373022	-0.043212	0.000256984	0.032926	chr10	54539758			OpenSea
cg03042032	-0.0432094	4.49073e-05	0.0187603	chr21	39601516	KCNJ15;KCNJ15;KCNJ15	TSS1500;TSS1500;TSS1500	OpenSea
cg17969789	-0.0432091	0.000249892	0.032554	chr5	1084582	SLC12A7	Body	Island
cg26803245	-0.0432087	1.03865e-05	0.0113514	chr20	45609820	EYA2;EYA2	5'UTR;5'UTR	OpenSea
cg16195673	-0.0432061	0.000574149	0.0450447	chr3	195946793	SLC51A	Body	OpenSea
cg06485139	-0.0432043	0.000334443	0.0367792	chr5	176314364	HK3	Body	N_Shore
cg01206183	-0.0432042	0.000617836	0.0463016	chr2	23870322	KLHL29	Body	OpenSea
cg07997797	-0.0431994	0.000152222	0.0272729	chr6	162081846	PARK2;PARK2;PARK2	Body;Body;Body	OpenSea
cg26636613	-0.0431991	0.000547876	0.0442753	chr8	41677117	ANK1	Body	OpenSea
cg25851036	-0.0431959	0.00013959	0.026382	chr22	25362307			OpenSea
cg16081096	-0.0431916	0.000220162	0.0310143	chr3	12980202	IQSEC1;IQSEC1	Body;Body	S_Shelf
cg09159106	-0.0431909	0.000349486	0.0373311	chr1	6007727	NPHP4;NPHP4;NPHP4;NPHP4	Body;Body;5'UTR;5'UTR	OpenSea
cg03682073	-0.0431906	0.00016081	0.0278112	chr20	44685203	SLC12A5;SLC12A5	Body;Body	N_Shore
cg03562385	-0.0431815	6.94776e-05	0.0210379	chr16	74767697	FA2H	Body	OpenSea
cg26463399	-0.043175	8.66091e-05	0.0227023	chr19	44949017	ZNF229	5'UTR	N_Shelf
cg05485276	-0.0431672	6.8136e-05	0.0209087	chr3	31056097			OpenSea
cg25178252	-0.0431626	0.000403544	0.0393319	chr5	77788357	LHFPL2	Body	OpenSea
cg11042452	-0.0431613	0.000534096	0.043936	chr5	171560840	STK10	Body	OpenSea
cg17790750	-0.0431608	0.00064248	0.0470192	chr22	42561301	TCF20;TCF20	3'UTR;Body	OpenSea
cg05598864	-0.0431439	2.05733e-05	0.0144439	chr22	44464449	PARVB;PARVB;PARVB;PARVB	TSS1500;Body;Body;5'UTR	OpenSea
cg23395681	-0.0431407	0.000334183	0.0367792	chr8	143184727			OpenSea
cg12346967	-0.0431383	4.75714e-05	0.0190086	chr21	32185331	KRTAP8-1;KRTAP8-1	1stExon;3'UTR	OpenSea
cg06687297	-0.0431361	0.000548718	0.0442753	chr8	96237717			OpenSea
cg23314866	-0.0431353	0.000298536	0.0351517	chr19	48016020	NAPA	Body	N_Shore
cg06721806	-0.0431344	2.59473e-05	0.0154754	chr19	35942172	FFAR2;FFAR2	3'UTR;1stExon	OpenSea
cg18911683	-0.0431339	7.83156e-06	0.0104023	chr7	30736920	CRHR2;CRHR2	Body;5'UTR	OpenSea
cg15639776	-0.0431082	0.000392755	0.0389735	chr4	965630	DGKQ	Body	N_Shore
cg21276056	-0.0431082	0.000304271	0.0353599	chr19	9965368	OLFM2	Body	Island
cg21352350	-0.0431064	0.000585624	0.0454196	chr6	73394002	KCNQ5;KCNQ5;KCNQ5;KCNQ5;KCNQ5	Body;Body;Body;Body;Body	OpenSea
cg05014317	-0.0431042	7.54108e-05	0.0216692	chr1	20656930	VWA5B1	Body	OpenSea
cg07347205	-0.0431026	0.000516945	0.0434135	chr16	87159274			OpenSea
cg20890430	-0.0431026	0.000515947	0.0433903	chr20	48903034			OpenSea
cg03779490	-0.0431014	0.000281235	0.0342265	chr6	158069542	ZDHHC14;ZDHHC14	Body;Body	OpenSea
cg23207632	-0.0430913	5.93026e-05	0.0201967	chr7	2983658	CARD11	Body	OpenSea
cg08542002	-0.043079	0.000466847	0.0418182	chr19	3442297	NFIC;NFIC;NFIC;NFIC;NFIC	Body;Body;Body;Body;Body	OpenSea
cg21908542	-0.0430752	0.000320344	0.0361536	chr21	44866469			S_Shore
cg00545487	-0.0430737	0.000445346	0.0410855	chr12	793836			OpenSea
cg10878317	-0.0430734	0.000748301	0.049941	chr22	39994886	CACNA1I;CACNA1I	Body;Body	OpenSea
cg00176111	-0.0430614	0.000519185	0.0434921	chr1	27331151			N_Shore
cg24755459	-0.0430604	0.000123112	0.0252843	chr14	101908865			Island
cg21336456	-0.0430602	0.000559596	0.0445956	chr2	101014002	CHST10	Body	OpenSea
cg16768966	-0.0430532	0.000279759	0.0341014	chr17	9940227	GAS7;GAS7	Body;TSS200	OpenSea
cg00410753	-0.0430507	0.000204367	0.0302486	chr16	68033859	DPEP2	TSS1500	OpenSea
cg19918090	-0.0430476	0.000254427	0.0327976	chr20	34982322	DLGAP4	5'UTR	OpenSea
cg15237644	-0.0430445	0.000131318	0.0258374	chr12	121878287	KDM2B;KDM2B	Body;Body	N_Shore
cg09839978	-0.0430309	3.35526e-05	0.016898	chr7	158890069	VIPR2;VIPR2;VIPR2;VIPR2	TSS200;Body;Body;Body	S_Shelf
cg17156227	-0.04303	0.000419759	0.0400487	chr20	3209945	SLC4A11	Body	Island
cg15765398	-0.04302	0.000127984	0.0255867	chr21	46409994			N_Shore
cg01492577	-0.0430172	9.67677e-05	0.0233919	chr11	119698985			OpenSea
cg03252499	-0.0430155	0.000329709	0.036609	chr11	124324477			OpenSea
cg15089370	-0.043014	0.000308973	0.035596	chr5	851458	ZDHHC11	TSS1500	S_Shelf
cg18916078	-0.0429945	7.86597e-05	0.0218728	chr11	1521398			OpenSea
cg21858653	-0.0429892	0.000179204	0.028822	chr6	43677062			OpenSea
cg24160572	-0.0429886	0.00015129	0.027235	chr1	246415555	SMYD3;SMYD3	Body;Body	Island
cg27108998	-0.0429837	0.000241426	0.0321009	chr21	43275314	PRDM15;PRDM15	Body;Body	S_Shore
cg16398904	-0.0429812	0.000137014	0.0262229	chr1	226863804	ITPKB-IT1;ITPKB	TSS1500;Body	OpenSea
cg24711482	-0.0429777	9.04502e-05	0.0229133	chr3	10670103			OpenSea
cg19339848	-0.042976	2.79118e-06	0.00784298	chr6	74170937	MTO1;MTO1;MTO1	TSS1500;TSS1500;TSS1500	N_Shore
cg12980632	-0.0429701	0.000584134	0.0453874	chr11	45719348			OpenSea
cg08256017	-0.042968	0.000373776	0.0382185	chr12	125171143			OpenSea
cg24875000	-0.0429672	0.000405725	0.0394425	chr1	19041556	PAX7;PAX7;PAX7	Body;Body;Body	N_Shore
cg23256140	-0.0429651	0.000176325	0.0286592	chr7	1991534	MAD1L1;MAD1L1;MAD1L1	Body;Body;Body	N_Shore
cg08261231	-0.0429637	1.3595e-05	0.0123873	chr6	45052142	SUPT3H;SUPT3H;SUPT3H	Body;Body;5'UTR	OpenSea
cg00106112	-0.0429615	0.000186737	0.0292867	chr2	23791784	KLHL29	Body	OpenSea
cg23913947	-0.0429594	0.000519993	0.0435096	chr1	227750857	ZNF678;ZNF678	TSS1500;TSS1500	N_Shore
cg16456533	-0.0429555	0.000418884	0.0400036	chr1	208280512	PLXNA2	Body	OpenSea
cg05427272	-0.0429541	0.00033153	0.0367035	chr14	70042299	CCDC177	TSS1500	S_Shore
cg03847020	-0.0429496	0.000435932	0.0407557	chr22	43239251	ARFGAP3;ARFGAP3	Body;Body	OpenSea
cg15773230	-0.0429496	0.000234714	0.0316861	chr4	25097661			Island
cg11651756	-0.0429489	0.000499296	0.0429519	chr1	86072570			OpenSea
cg06850651	-0.0429472	0.000199133	0.0299376	chr11	2785580	KCNQ1;KCNQ1	Body;Body	OpenSea
cg02963633	-0.0429417	7.71324e-05	0.0217791	chr3	137717766	CLDN18	1stExon	OpenSea
cg00963171	-0.0429394	0.000425422	0.0402815	chr7	2151298	MAD1L1;MAD1L1;MAD1L1	Body;Body;Body	N_Shelf
cg14746668	-0.0429384	0.000679612	0.0481612	chr2	198049836	ANKRD44;ANKRD44	Body;Body	OpenSea
cg24254842	-0.0429362	0.000272446	0.033751	chr1	42193353	HIVEP3;HIVEP3	5'UTR;5'UTR	OpenSea
cg14390854	-0.042936	3.04963e-05	0.0164623	chr5	74342697			OpenSea
cg14303464	-0.0429351	0.000119551	0.0250086	chr9	73135040			OpenSea
cg12417689	-0.0429307	3.19965e-05	0.0166324	chr17	259426	C17orf97	TSS1500	N_Shore
cg27376518	-0.0429295	0.000165039	0.0281486	chr22	40115108			OpenSea
cg02100984	-0.0429243	0.000345458	0.0372724	chr2	12765010			OpenSea
cg07232895	-0.0429227	0.000455406	0.0414761	chr22	17398199			OpenSea
cg16579584	-0.0429206	0.000218348	0.0309518	chr2	12005898			OpenSea
cg24372455	-0.0429172	0.000154512	0.0274261	chr7	44297678	CAMK2B;CAMK2B;CAMK2B;CAMK2B;CAMK2B;CAMK2B;CAMK2B;CAMK2B;CAMK2B	Body;Body;Body;Body;Body;Body;Body;Body;Body	OpenSea
cg00542992	-0.0429154	6.98205e-05	0.0210541	chr5	141595654			OpenSea
cg26429732	-0.0429153	0.000509875	0.0431818	chr10	134504836	INPP5A	Body	Island
cg11888629	-0.042914	1.94922e-05	0.0142114	chr1	59096752			OpenSea
cg08284063	-0.042911	9.55346e-05	0.0232759	chr19	13720740			OpenSea
cg26320617	-0.0429095	0.000557147	0.0445061	chr17	21190981	MAP2K3;MAP2K3	TSS1500;Body	S_Shelf
cg01403641	-0.0429087	0.00020384	0.0302154	chr15	60818455	RORA-AS1;RORA-AS1;RORA-AS1;RORA-AS1;RORA;RORA;RORA;RORA	Body;Body;Body;Body;Body;Body;Body;Body	OpenSea
cg19434712	-0.0429047	0.000145737	0.0268556	chr2	238219522			OpenSea
cg18370764	-0.0429025	5.43464e-05	0.0196675	chr7	44578858	NPC1L1;NPC1L1	Body;Body	OpenSea
cg20906472	-0.0428969	7.35274e-05	0.0214882	chr1	11578975	PTCHD2	Body	OpenSea
cg16705452	-0.0428968	0.000280199	0.0341342	chr20	62847481	MYT1	Body	OpenSea
cg13471720	-0.0428944	0.00012431	0.0253179	chr20	60383004	CDH4;CDH4;CDH4	Body;Body;Body	OpenSea
cg02041108	-0.0428938	0.000368742	0.0380343	chr5	35946185			OpenSea
cg03292743	-0.0428914	0.000171244	0.0284577	chr2	74642838	C2orf81	Body	Island
cg14898900	-0.0428883	0.000104542	0.0239919	chr20	46602712			OpenSea
cg17693397	-0.0428877	0.000546732	0.0442695	chr8	2046243	MYOM2	Body	N_Shore
cg09439484	-0.0428835	0.000101491	0.0237615	chr4	183152654			OpenSea
cg21450723	-0.0428789	0.00034949	0.0373311	chr22	46482009	LOC400931	Body	Island
cg06009834	-0.0428781	0.000586417	0.0454225	chr13	44833543			OpenSea
cg07784478	-0.042875	0.000586412	0.0454225	chr7	101722855	CUX1;CUX1;CUX1;CUX1;CUX1;CUX1;CUX1	Body;Body;Body;Body;Body;Body;Body	OpenSea
cg10213873	-0.0428691	0.000243614	0.0321837	chr16	86994949			OpenSea
cg20662001	-0.0428625	0.000685617	0.0483233	chr1	160783508	LY9;LY9;LY9	Body;Body;Body	OpenSea
cg24526470	-0.0428586	0.000158297	0.0276995	chr22	46866398	CELSR1	Body	OpenSea
cg06556337	-0.0428571	0.000217404	0.0308593	chr7	75583334	POR	Body	OpenSea
cg19973758	-0.0428565	0.000118027	0.0249297	chr20	61162112	C20orf166;MIR133A2	Body;TSS200	OpenSea
cg09333580	-0.0428539	0.00033632	0.0368874	chr20	31606541	BPIL1	Body	OpenSea
cg11136145	-0.0428478	0.000292168	0.0347923	chr16	72988399	ZFHX3;ZFHX3	Body;5'UTR	OpenSea
cg12116997	-0.0428462	0.000677147	0.0481186	chr8	130765175	GSDMC	Body	OpenSea
cg06509100	-0.0428452	1.982e-06	0.00737454	chr1	110465175	CSF1;CSF1;CSF1;CSF1	Body;Body;Body;Body	OpenSea
cg07035137	-0.0428433	0.000312656	0.035743	chr3	139689465	CLSTN2	Body	OpenSea
cg12227008	-0.0428427	1.05721e-05	0.0113732	chr22	35947609	RASD2	Body	N_Shore
cg09993715	-0.0428421	0.000727081	0.0493731	chr13	113891597	CUL4A;CUL4A	Body;Body	OpenSea
cg16599143	-0.0428401	2.53137e-06	0.00773301	chr1	171058672	FMO3;FMO3	TSS1500;TSS1500	OpenSea
cg03193166	-0.0428348	0.000535371	0.0439809	chr17	63167937	RGS9;RGS9;RGS9	Body;Body;Body	OpenSea
cg20222568	-0.0428318	5.50748e-05	0.0197081	chr11	17482547	ABCC8	Body	OpenSea
cg26720961	-0.0428275	0.000130067	0.0257501	chr8	143386260	TSNARE1	Body	OpenSea
cg14130160	-0.0428271	9.29262e-05	0.0231489	chr6	41421518			OpenSea
cg25425721	-0.0428227	2.35539e-05	0.0151299	chr1	92210688	TGFBR3;TGFBR3;TGFBR3;TGFBR3	Body;Body;Body;Body	OpenSea
cg06430045	-0.0428222	5.58157e-05	0.0197841	chr1	9535218			OpenSea
cg13156198	-0.0428192	0.000301461	0.0352796	chr9	136007255	RALGDS;RALGDS	TSS1500;Body	OpenSea
cg26471398	-0.0428155	5.05558e-06	0.00894929	chr8	141287030	TRAPPC9;TRAPPC9	Body;Body	OpenSea
cg02537078	-0.0428148	8.64787e-06	0.0107452	chr16	55734176	SLC6A2;SLC6A2;SLC6A2;SLC6A2	Body;Body;Body;Body	OpenSea
cg18678971	-0.0428119	0.000258491	0.0330076	chr8	11446213			OpenSea
cg02165227	-0.0428115	0.000470291	0.0419387	chr16	68450100	SMPD3	5'UTR	OpenSea
cg15683555	-0.0428057	0.000614502	0.0462598	chr1	57381808	C8A	Body	OpenSea
cg09557418	-0.0428054	0.000674917	0.0480697	chr3	46538948	RTP3	TSS1500	OpenSea
cg27172557	-0.042804	9.9023e-05	0.0235919	chr14	91012362	TTC7B	Body	OpenSea
cg16534399	-0.0427988	0.000241815	0.0321257	chr16	82226584			OpenSea
cg05366475	-0.0427876	0.000208469	0.0304878	chr16	72993541	ZFHX3;ZFHX3	Body;5'UTR	Island
cg14868406	-0.0427869	0.000109268	0.0243616	chr11	69089395			OpenSea
cg05323058	-0.0427867	0.000749688	0.049996	chr7	1969193	MAD1L1;MAD1L1;MAD1L1	Body;Body;Body	N_Shore
cg02333424	-0.042785	0.000492522	0.0427758	chr4	5806250	EVC;EVC	Body;Body	OpenSea
cg20663548	-0.0427813	0.000608936	0.0461164	chr11	69490942	ORAOV1	TSS1500	S_Shore
cg05532446	-0.0427796	0.000255483	0.032863	chr16	47173093	NETO2	Body	N_Shelf
cg01400924	-0.0427769	0.000167225	0.028277	chr12	124947742	NCOR2;NCOR2	Body;Body	N_Shelf
cg05709458	-0.0427738	0.000337002	0.0369167	chr11	74948173			N_Shelf
cg06075683	-0.0427643	0.00024706	0.032409	chr7	4717655			N_Shelf
cg16307919	-0.0427614	0.000548855	0.0442753	chr19	44112112	ZNF428	Body	OpenSea
cg07290413	-0.0427608	6.6677e-05	0.0207512	chr2	16383611			OpenSea
cg18922874	-0.0427595	0.000177885	0.0287607	chr14	24035805	AP1G2	Body	N_Shore
cg16511848	-0.0427519	0.000281792	0.0342486	chr11	112276624			OpenSea
cg12365074	-0.0427509	0.000689985	0.0484172	chr6	31918499	CFB	Body	OpenSea
cg05216218	-0.0427505	3.49942e-05	0.0170135	chr15	62853142			OpenSea
cg22207134	-0.0427479	0.000173058	0.0285693	chr1	232521016			OpenSea
cg03253073	-0.042745	2.46183e-05	0.0152406	chr7	151453359	PRKAG2;PRKAG2	Body;Body	OpenSea
cg14399122	-0.0427429	2.36273e-05	0.0151299	chr9	137660670	COL5A1	Body	Island
cg25987408	-0.0427306	0.000295395	0.0349871	chr5	154318104	GEMIN5	TSS1500	S_Shore
cg19050277	-0.0427271	0.000742067	0.0497854	chr6	35355055	PPARD;PPARD;PPARD;PPARD;PPARD	5'UTR;5'UTR;5'UTR;5'UTR;Body	OpenSea
cg00835203	-0.0427247	3.28956e-05	0.0167638	chr18	74496288			N_Shelf
cg07176294	-0.0427236	0.000742539	0.0497932	chr4	187752062			OpenSea
cg18542735	-0.0427219	0.000463986	0.0417654	chr2	9911150			OpenSea
cg18250918	-0.04272	0.000133049	0.0260053	chr2	218891002			OpenSea
cg12833018	-0.0427158	7.96933e-05	0.0219931	chr11	62037564	SCGB2A2	TSS200	OpenSea
cg13421019	-0.0427088	0.000463249	0.0417343	chr11	7597493	PPFIBP2	Body	OpenSea
cg23284338	-0.0427066	5.54169e-05	0.0197214	chr10	73569605	CDH23	Body	S_Shelf
cg19030519	-0.0427059	1.54827e-05	0.0131081	chr11	2604365	KCNQ1;KCNQ1	Body;Body	S_Shore
cg17245552	-0.0427035	3.80645e-05	0.017693	chr11	33597275	KIAA1549L	Body	OpenSea
cg16953186	-0.0427024	0.000525239	0.0436926	chr12	118112000	KSR2	Body	OpenSea
cg14156084	-0.0426976	0.000406886	0.0394605	chr10	134303899			N_Shore
cg03475455	-0.0426969	0.000506797	0.0431391	chr3	64637230	ADAMTS9	Body	OpenSea
cg21486277	-0.0426957	7.1134e-05	0.0212168	chr17	30949229	MYO1D;MYO1D	Body;Body	OpenSea
cg19179099	-0.0426846	0.000122783	0.025282	chr10	106390667			OpenSea
cg22032385	-0.0426758	1.60626e-05	0.0131661	chr2	236721769	AGAP1;AGAP1	Body;Body	OpenSea
cg11572979	-0.0426701	0.000741822	0.0497827	chr9	98209971	PTCH1;PTCH1;PTCH1;PTCH1;PTCH1;PTCH1;PTCH1	Body;Body;Body;Body;Body;Body;Body	OpenSea
cg25345675	-0.0426689	9.06031e-05	0.0229158	chr22	45844642			OpenSea
cg25250602	-0.0426636	0.000346406	0.0372888	chr6	33981472			OpenSea
cg21403761	-0.0426619	0.000652756	0.0473613	chr7	135396089	SLC13A4	Body	OpenSea
cg22052467	-0.0426584	0.000643639	0.0470523	chr11	86209562	ME3;ME3;ME3	Body;Body;Body	OpenSea
cg27130578	-0.0426583	0.000410452	0.0395522	chr16	31077385	ZNF668;ZNF668;ZNF668;ZNF668	TSS1500;TSS1500;5'UTR;5'UTR	S_Shore
cg18019618	-0.0426565	0.000369613	0.0380681	chr5	72964090	ARHGEF28;ARHGEF28	5'UTR;5'UTR	OpenSea
cg16700050	-0.0426536	0.000272746	0.033751	chr13	31406164			OpenSea
cg04994217	-0.042653	0.000535747	0.0439809	chr9	89764015	C9orf170	Body	S_Shore
cg05691004	-0.0426518	0.000286982	0.0345298	chr2	201170426	SPATS2L;SPATS2L;SPATS2L;SPATS2L	TSS200;TSS1500;TSS1500;TSS1500	N_Shore
cg02346062	-0.0426508	5.09174e-05	0.0192687	chr6	24491168	GPLD1;GPLD1	TSS1500;TSS1500	N_Shelf
cg12965047	-0.0426456	3.44521e-05	0.0169691	chr4	6335167	PPP2R2C;PPP2R2C;PPP2R2C;PPP2R2C;PPP2R2C	Body;Body;Body;Body;Body	OpenSea
cg09596252	-0.042641	0.000227814	0.0313578	chr17	78655493	RPTOR;RPTOR	Body;Body	OpenSea
cg21814290	-0.0426317	0.000732686	0.0495103	chr8	10466918	RP1L1	Body	N_Shelf
cg08026852	-0.0426287	0.000107489	0.0242001	chr19	14087383	RFX1	Body	N_Shelf
cg25029197	-0.0426262	0.000100921	0.0237122	chr12	52639196	KRT7	Body	Island
cg18217441	-0.0426257	0.000195276	0.0298303	chr16	24503252			OpenSea
cg02641052	-0.0426221	0.000611733	0.046186	chr7	144531399	TPK1;TPK1	Body;Body	N_Shore
cg00617346	-0.0426214	5.40861e-05	0.0196409	chr10	125671099			OpenSea
cg08516042	-0.0426142	0.000493675	0.0427884	chr15	99672905	SYNM;SYNM	Body;Body	OpenSea
cg17054031	-0.0425976	0.000145269	0.0268148	chr12	109703028	ACACB	Body	OpenSea
cg24252695	-0.0425938	3.09418e-06	0.00792923	chr1	2777244			Island
cg27485084	-0.0425931	0.000609738	0.0461253	chr18	40857693	SYT4	TSS200	OpenSea
cg16843947	-0.0425815	8.61485e-05	0.022663	chr8	103682369			OpenSea
cg05180756	-0.0425805	0.000633098	0.0467372	chr1	44430318	IPO13	Body	OpenSea
cg21793579	-0.0425776	0.000399181	0.0391809	chr4	1245565	C4orf42;C4orf42	3'UTR;1stExon	S_Shore
cg11445423	-0.0425748	3.7334e-05	0.0175413	chr19	10570357	PDE4A;PDE4A;PDE4A;PDE4A;PDE4A	Body;Body;Body;Body;Body	OpenSea
cg15896593	-0.0425686	0.000206557	0.0303594	chr1	22975587			S_Shore
cg10148800	-0.0425655	4.07852e-05	0.0180266	chr17	21299927	KCNJ12	5'UTR	OpenSea
cg10561173	-0.0425652	0.000323728	0.0363616	chr6	74071690	KHDC3L	TSS1500	N_Shore
cg23894563	-0.0425628	0.000330257	0.0366342	chr8	17503334	MTUS1;MTUS1;MTUS1;MTUS1;MTUS1	3'UTR;3'UTR;3'UTR;3'UTR;3'UTR	OpenSea
cg06338456	-0.0425552	9.37513e-05	0.0231874	chr20	42708606			OpenSea
cg09375065	-0.0425541	0.000619472	0.04636	chr6	30772293			OpenSea
cg09464894	-0.0425536	0.000232759	0.0315969	chr9	92315250	UNQ6494	Body	OpenSea
cg06553557	-0.042551	0.000450517	0.0413367	chr2	97419787			OpenSea
cg00719072	-0.0425454	7.40451e-05	0.0215151	chr21	44838396	SIK1	Body	N_Shore
cg08818377	-0.0425441	0.00050277	0.0430571	chr7	73391647			OpenSea
cg05740175	-0.0425385	0.000140669	0.0264874	chr22	23592195	BCR;BCR	Body;Body	OpenSea
cg16360272	-0.0425348	0.000651073	0.0473036	chr12	122219397	TMEM120B;RHOF	3'UTR;Body	OpenSea
cg01917266	-0.0425295	0.000303664	0.0353355	chr16	79810788			OpenSea
cg08401916	-0.0425273	0.000273415	0.0337582	chr7	156296983			OpenSea
cg07062130	-0.0425261	5.95016e-05	0.0202288	chr14	47121033	RPL10L	TSS200	Island
cg00097088	-0.0425242	0.000151908	0.0272501	chr4	2627246	FAM193A;FAM193A	1stExon;5'UTR	OpenSea
cg21126188	-0.0425214	0.000297404	0.0350817	chr3	54401367	CACNA2D3	Body	OpenSea
cg02510335	-0.0425167	0.00050935	0.0431818	chr6	1186717			OpenSea
cg17108476	-0.0425118	0.000423047	0.0401684	chr15	63647314	CA12;CA12;CA12	Body;Body;Body	OpenSea
cg25140255	-0.0425116	0.000605219	0.0460014	chr22	27193358			OpenSea
cg24067788	-0.042511	0.000618748	0.0463353	chr6	31936777	SKIV2L	Body	N_Shelf
cg00963555	-0.0425109	7.90646e-06	0.0104023	chr7	126987042			N_Shore
cg10337819	-0.0425073	1.42113e-05	0.0126746	chr14	24778279	LTB4R2;LTB4R2;CIDEB;LTB4R2;LTB4R2	1stExon;TSS1500;5'UTR;TSS1500;5'UTR	N_Shore
cg00501400	-0.042507	9.3645e-05	0.0231874	chr1	45479641	UROD;UROD	Body;Body	S_Shelf
cg00130799	-0.0425038	7.98651e-07	0.00611731	chr3	184100192	CHRD	Body	S_Shore
cg16419408	-0.0424855	5.17302e-05	0.0193475	chr10	91923822			OpenSea
cg05761145	-0.042483	6.03489e-05	0.0203066	chr17	72517327	CD300LB	3'UTR	OpenSea
cg06286401	-0.0424712	0.000557319	0.04451	chr16	1817748	MAPK8IP3;MAPK8IP3	Body;Body	N_Shore
cg26654768	-0.0424711	0.0003662	0.0379557	chr3	40823543			OpenSea
cg27620455	-0.0424687	0.000314206	0.035803	chr11	1858194	SYT8	Body	OpenSea
cg19640090	-0.042467	2.45342e-06	0.00773301	chr12	11975155	ETV6;RNU6-19P	Body;Body	OpenSea
cg21810354	-0.0424663	1.82137e-05	0.0139199	chr6	158035641	ZDHHC14;ZDHHC14	Body;Body	OpenSea
cg16037930	-0.0424527	0.000131413	0.0258489	chr22	26743709	SEZ6L;SEZ6L;SEZ6L;SEZ6L;SEZ6L;SEZ6L	Body;Body;Body;Body;Body;Body	OpenSea
cg16514411	-0.0424476	8.00238e-05	0.0220148	chr20	61966992			OpenSea
cg03708234	-0.0424436	0.000185875	0.0292461	chr2	45910032	PRKCE	Body	OpenSea
cg18866012	-0.0424413	1.88902e-05	0.0141143	chr17	71773157	LINC00469	Body	OpenSea
cg06086698	-0.0424389	0.000444336	0.0410705	chr19	51670535	SIGLEC17P;SIGLEC17P;SIGLEC17P;LOC101928517	TSS200;TSS200;TSS200;Body	OpenSea
cg27027375	-0.0424358	0.000553352	0.0443894	chr4	6695319	S100P	TSS1500	OpenSea
cg00262159	-0.042432	0.000482556	0.0424151	chr4	8108207	ABLIM2;ABLIM2;ABLIM2;ABLIM2;ABLIM2;ABLIM2;ABLIM2	Body;Body;Body;Body;Body;Body;Body	OpenSea
cg07740071	-0.0424315	0.000143113	0.0266348	chr4	6328437	PPP2R2C;PPP2R2C	Body;Body	OpenSea
cg01031269	-0.042431	0.000589978	0.0455363	chr19	56045222	SBK2	Body	N_Shelf
cg01649966	-0.0424304	0.000692462	0.0485005	chr8	143247157			OpenSea
cg07564171	-0.04243	0.000418471	0.0399926	chr10	71386479			N_Shelf
cg16500752	-0.0424289	0.000303547	0.0353278	chr7	157231382			N_Shelf
cg23945481	-0.0424253	9.50122e-06	0.0111126	chr6	31938984	STK19;STK19;DOM3Z;STK19	TSS1500;TSS1500;Body;Body	N_Shore
cg14315891	-0.0424235	2.07401e-05	0.0145153	chr22	49490950			S_Shelf
cg05542442	-0.0424193	0.0001945	0.0298175	chr3	56886595	ARHGEF3;ARHGEF3	Body;Body	OpenSea
cg01369215	-0.0424127	1.2889e-05	0.0120478	chr15	91025332	IQGAP1;IQGAP1	ExonBnd;Body	OpenSea
cg14038959	-0.0424117	0.000287177	0.0345312	chr1	42136440	HIVEP3;HIVEP3	5'UTR;5'UTR	OpenSea
cg25487650	-0.0424083	0.000341857	0.0371148	chr20	62276911	STMN3	Body	S_Shelf
cg04957903	-0.0424039	0.000407012	0.0394679	chr7	38880852	VPS41;VPS41	Body;Body	OpenSea
cg10896498	-0.0424013	8.76287e-05	0.0227473	chr14	48387082			OpenSea
cg07275422	-0.0423955	6.00595e-05	0.0202836	chr14	75821994			OpenSea
cg03026858	-0.0423954	0.000439972	0.0409042	chr1	171222180	FMO1;FMO1;FMO1	5'UTR;5'UTR;5'UTR	OpenSea
cg19802579	-0.0423937	3.10464e-06	0.00792923	chr18	8825002	MTCL1	Body	OpenSea
cg06426027	-0.0423884	6.58231e-05	0.0207219	chr6	33232644	VPS52	Body	OpenSea
cg13778796	-0.0423834	0.000430566	0.040513	chr15	66460173	MEGF11	5'UTR	OpenSea
cg08400319	-0.0423831	2.93223e-05	0.0162226	chr2	242004533	SNED1	Body	N_Shore
cg05912499	-0.0423823	1.6735e-05	0.0134283	chr16	57786813	KATNB1	Body	OpenSea
cg13473691	-0.0423797	0.000159081	0.0277206	chr9	138671650	KCNT1	Body	N_Shore
cg00352872	-0.0423746	0.000221498	0.0310684	chr17	9695137	DHRS7C	TSS1500	OpenSea
cg07017869	-0.0423641	0.000568135	0.0448491	chr11	45711290			OpenSea
cg03568236	-0.0423631	0.00036624	0.0379557	chr2	46343833	PRKCE	Body	OpenSea
cg05666276	-0.0423619	3.66578e-05	0.017394	chr2	196562			N_Shore
cg14005240	-0.0423596	0.00031993	0.03613	chr19	36055679	ATP4A	TSS1500	OpenSea
cg00290758	-0.0423565	1.03538e-05	0.0113514	chr10	121171859	GRK5	Body	OpenSea
cg12503864	-0.0423517	0.000397082	0.0391047	chr10	82278341	TSPAN14;TSPAN14	3'UTR;3'UTR	OpenSea
cg13042094	-0.0423506	8.99439e-05	0.0228673	chr12	127873774			OpenSea
cg16617929	-0.0423471	0.000376408	0.0383603	chr8	129076585	PVT1	Body	OpenSea
cg14186245	-0.0423432	2.65331e-06	0.00778071	chr7	155914047			N_Shore
cg09486211	-0.042338	8.48896e-05	0.0225247	chr5	142128472	LOC101926975	Body	OpenSea
cg11987068	-0.0423336	1.49684e-05	0.0129177	chr15	77900788			OpenSea
cg12975488	-0.0423283	0.000624132	0.0464904	chr20	59803310			OpenSea
cg02121517	-0.0423274	0.000176007	0.0286307	chr6	31624515	APOM	Body	N_Shelf
cg08197072	-0.0423259	0.000677741	0.0481362	chr16	1316081			OpenSea
cg14530574	-0.0423257	0.00049582	0.042874	chr2	121969842			OpenSea
cg26709050	-0.0423254	0.000361043	0.0378023	chr21	47157461			OpenSea
cg23315424	-0.0423228	0.000429993	0.0404986	chr14	101162021			OpenSea
cg25919442	-0.0423169	0.00069183	0.0484763	chr3	3022537	CNTN4;CNTN4;CNTN4;CNTN4	Body;Body;Body;Body	OpenSea
cg04852776	-0.0423118	0.000694377	0.0485419	chr8	72843902			OpenSea
cg04887682	-0.0423083	1.98121e-05	0.0143005	chr17	56345257	LPO;LPO;LPO	Body;Body;Body	OpenSea
cg09709457	-0.0422973	0.000302355	0.0353034	chr3	194875295	C3orf21	Body	OpenSea
cg13339825	-0.0422968	3.76336e-06	0.00843034	chr2	69001825	ARHGAP25;ARHGAP25;ARHGAP25;ARHGAP25	Body;TSS200;TSS200;Body	OpenSea
cg12708124	-0.042293	0.000361578	0.0378023	chr10	134811644			OpenSea
cg22260201	-0.0422783	0.000177319	0.0287156	chr17	79644035			OpenSea
cg15134583	-0.0422714	0.000235001	0.0317038	chr1	224015075	TP53BP2;TP53BP2	Body;5'UTR	OpenSea
cg18157642	-0.0422705	0.000678113	0.0481383	chr8	104992636	RIMS2;RIMS2;RIMS2	Body;Body;Body	OpenSea
cg21193684	-0.0422693	2.95953e-06	0.00791848	chr10	97098988	SORBS1;SORBS1;SORBS1;SORBS1;SORBS1;SORBS1;SORBS1;SORBS1;SORBS1;SORBS1;SORBS1;SORBS1	Body;Body;Body;Body;Body;Body;Body;Body;Body;Body;Body;Body	OpenSea
cg07093667	-0.042268	9.33199e-05	0.0231847	chr10	23652849			OpenSea
cg07812504	-0.0422646	0.000360506	0.0377692	chr11	119996797	TRIM29	Body	OpenSea
cg24391385	-0.0422623	0.000617344	0.0463006	chr2	65526509			OpenSea
cg05647805	-0.0422615	6.14672e-05	0.0203108	chr3	12222193	SYN2;SYN2	Body;Body	OpenSea
cg18259335	-0.0422591	0.000424484	0.0402356	chr8	140811931	TRAPPC9;TRAPPC9	Body;Body	OpenSea
cg27333375	-0.0422544	0.000238974	0.0319364	chr6	33643411	ITPR3	Body	OpenSea
cg06179971	-0.0422527	0.000535529	0.0439809	chr17	77918650	TBC1D16	Body	S_Shore
cg22013882	-0.0422502	5.28891e-05	0.0194983	chr1	204228419	PLEKHA6	Body	S_Shore
cg24413550	-0.04225	0.000161465	0.0278449	chr18	13277214	LDLRAD4;LDLRAD4	TSS1500;5'UTR	OpenSea
cg01854277	-0.0422452	0.000497322	0.0429298	chr11	45621178			OpenSea
cg18479290	-0.0422394	3.09637e-05	0.0165304	chr14	22994851			OpenSea
cg24022799	-0.0422389	0.000431592	0.040559	chr17	64980820	CACNG4	Body	OpenSea
cg03084648	-0.0422376	0.000138411	0.0263154	chr8	23429119	SLC25A37	Body	Island
cg02133266	-0.042233	5.30769e-06	0.00913153	chr16	87217640			OpenSea
cg11473433	-0.0422284	9.11975e-05	0.02295	chr10	6013477	IL15RA;IL15RA;IL15RA;IL15RA;IL15RA	Body;Body;Body;Body;5'UTR	OpenSea
cg00435017	-0.0422268	0.000689801	0.0484157	chr19	47239995	STRN4;STRN4	Body;Body	OpenSea
cg05902536	-0.0422202	0.000160804	0.0278112	chr17	8653178			S_Shelf
cg08944551	-0.0422168	6.67196e-05	0.0207512	chr1	35208747			OpenSea
cg08476110	-0.0422068	8.66013e-05	0.0227023	chr16	57428507			OpenSea
cg01877880	-0.0422059	0.000368047	0.0380018	chr11	113933972	ZBTB16;ZBTB16	5'UTR;5'UTR	S_Shore
cg15440891	-0.0422058	0.000320299	0.0361536	chr20	4549614			OpenSea
cg24738993	-0.0422029	8.68312e-05	0.0227208	chr1	18167815			OpenSea
cg08142304	-0.0422025	0.000386958	0.0387454	chr13	40435836			OpenSea
cg16795447	-0.0422013	0.000187295	0.0293134	chr12	8845663	RIMKLB	Body	OpenSea
cg25573077	-0.0422004	8.2632e-05	0.0223481	chr1	229074464			OpenSea
cg04611159	-0.0421952	8.03831e-06	0.0104023	chr10	134807444			Island
cg13703744	-0.0421912	0.0004099	0.0395441	chr3	152190669			OpenSea
cg02123767	-0.0421872	0.0006345	0.0467639	chr17	71295007	CDC42EP4	5'UTR	OpenSea
cg07586911	-0.0421871	0.000659971	0.0475846	chr7	128355717	FAM71F1	1stExon	OpenSea
cg16447926	-0.0421868	0.000564265	0.0447165	chr2	70230511	PCBP1-AS1	Body	OpenSea
cg10794086	-0.0421868	0.00010089	0.0237122	chr6	30455964	HLA-E	TSS1500	N_Shore
cg14420357	-0.0421854	0.000167823	0.0282997	chr6	158464617	SYNJ2	Body	OpenSea
cg03668593	-0.0421817	0.000166182	0.0282114	chr12	96630325	ELK3	Body	OpenSea
cg04296398	-0.0421801	0.000575467	0.045095	chr20	30646784	HCK;HCK;HCK;HCK;HCK;HCK	5'UTR;5'UTR;5'UTR;Body;Body;Body	OpenSea
cg26388182	-0.0421765	0.00074462	0.0498533	chr1	44331632	ST3GAL3;ST3GAL3;ST3GAL3;ST3GAL3;ST3GAL3;ST3GAL3;ST3GAL3;ST3GAL3;ST3GAL3;ST3GAL3;ST3GAL3;ST3GAL3;ST3GAL3;ST3GAL3;ST3GAL3;ST3GAL3;ST3GAL3;ST3GAL3;ST3GAL3;ST3GAL3;ST3GAL3;ST3GAL3;ST3GAL3;ST3GAL3;ST3GAL3	Body;Body;Body;Body;Body;Body;Body;Body;Body;Body;Body;Body;Body;Body;Body;Body;Body;Body;Body;Body;Body;Body;Body;Body;Body	OpenSea
cg25497959	-0.0421752	5.32117e-05	0.019525	chr3	126328137	TXNRD3NB;TXNRD3;TXNRD3	TSS1500;Body;Body	OpenSea
cg15610472	-0.042175	8.30565e-06	0.0105636	chr5	53510393	ARL15	Body	OpenSea
cg19930203	-0.0421748	0.000394346	0.0390491	chr22	19956281	COMT;COMT;COMT;COMT	3'UTR;3'UTR;3'UTR;3'UTR	OpenSea
cg16518672	-0.0421739	0.000640107	0.0469362	chr11	61919998	INCENP;INCENP	3'UTR;3'UTR	OpenSea
cg09582314	-0.0421649	5.4876e-05	0.0197065	chr5	176295891	UNC5A	Body	N_Shore
cg13094005	-0.0421545	0.000424301	0.0402277	chr2	206572724	NRP2;NRP2;NRP2;NRP2;NRP2;NRP2	Body;Body;Body;Body;Body;Body	OpenSea
cg01676766	-0.0421541	8.8571e-05	0.0228123	chr2	31298890	GALNT14;GALNT14;GALNT14;GALNT14	Body;Body;Body;Body	OpenSea
cg05643414	-0.0421456	0.000489427	0.0426594	chr16	12450004	SNX29;SNX29	ExonBnd;Body	OpenSea
cg14609897	-0.0421446	0.000171037	0.0284369	chr8	1329592			S_Shelf
cg06012607	-0.0421441	3.86349e-05	0.0177747	chr11	6413036	SMPD1;SMPD1;SMPD1	Body;Body;Body	S_Shore
cg14750757	-0.0421437	0.00016931	0.0283967	chr3	127506604	MGLL;MGLL	Body;Body	OpenSea
cg16088563	-0.0421409	0.00050325	0.0430589	chr9	88308851	AGTPBP1;AGTPBP1;AGTPBP1	Body;Body;Body	OpenSea
cg26522282	-0.0421379	2.89584e-05	0.0161202	chr8	124633223			OpenSea
cg14964474	-0.0421357	8.01204e-05	0.0220277	chr17	48646273	CACNA1G;CACNA1G;CACNA1G;CACNA1G;CACNA1G;CACNA1G;CACNA1G;CACNA1G;CACNA1G;CACNA1G;CACNA1G;CACNA1G;CACNA1G;CACNA1G;CACNA1G;CACNA1G;CACNA1G;CACNA1G;CACNA1G;CACNA1G;CACNA1G;CACNA1G;CACNA1G;CACNA1G;CACNA1G;CACNA1G;CACNA1G;CACNA1G;CACNA1G;CACNA1G;CACNA1G;CACNA1G;CACNA1G	Body;Body;Body;Body;Body;Body;Body;Body;Body;Body;Body;Body;Body;Body;Body;Body;Body;Body;Body;Body;Body;Body;Body;Body;Body;Body;Body;Body;Body;Body;Body;Body;Body	N_Shelf
cg16150900	-0.0421307	2.67093e-05	0.015554	chr6	37506997			S_Shelf
cg18574911	-0.0421286	0.000270107	0.0336217	chr17	80355371	C17orf101;C17orf101	Body;Body	OpenSea
cg03176298	-0.0421285	0.000707746	0.0489297	chr9	20462483	MLLT3;MLLT3	Body;Body	OpenSea
cg09863532	-0.0421227	0.000400549	0.0392119	chr6	36812147			S_Shelf
cg25660468	-0.0421208	4.52823e-05	0.0187796	chr10	126418309	FAM53B	5'UTR	OpenSea
cg21842959	-0.0421123	0.000605385	0.0460032	chr2	3260677	TSSC1	Body	OpenSea
cg23458989	-0.0421087	0.000405187	0.0394295	chr10	433254	DIP2C	Body	OpenSea
cg21357344	-0.0421076	0.000133423	0.0260337	chr12	3763462	CRACR2A;CRACR2A	Body;Body	OpenSea
cg03857737	-0.0421041	6.49133e-06	0.00969297	chr12	1995157	CACNA2D4	Body	OpenSea
cg24188350	-0.0420951	0.000110611	0.0244168	chr1	31918300			OpenSea
cg04509048	-0.0420896	4.89217e-06	0.0088747	chr11	66975055	KDM2A;KDM2A	Body;Body	OpenSea
cg12651297	-0.0420879	0.000146788	0.0269182	chr13	52108275			OpenSea
cg03130199	-0.0420846	0.000311344	0.0357251	chr17	8852557	PIK3R5;PIK3R5;PIK3R5;PIK3R5;PIK3R5	5'UTR;5'UTR;5'UTR;5'UTR;5'UTR	OpenSea
cg13801687	-0.0420844	9.71917e-05	0.0234218	chr2	27426245	SLC5A6;SLC5A6	Body;Body	OpenSea
cg03521077	-0.0420824	0.000181737	0.0289737	chr2	594380			OpenSea
cg20983448	-0.0420818	0.000458462	0.0415818	chr1	57433241	C8B;C8B;C8B	TSS1500;TSS1500;TSS1500	OpenSea
cg06475362	-0.0420815	0.000359439	0.0377431	chr17	43763639	MGC57346-CRHR1;MGC57346-CRHR1	5'UTR;5'UTR	OpenSea
cg06600936	-0.042075	6.38366e-05	0.0205375	chr15	85361858	ALPK3	Body	S_Shore
cg11298264	-0.0420729	5.30015e-06	0.00913153	chr2	62138702	COMMD1	Body	OpenSea
cg18777792	-0.0420709	0.000238523	0.031918	chr11	78383839	ODZ4	Body	N_Shelf
cg14205868	-0.0420706	0.000486328	0.0425675	chr1	2452321	PANK4	Body	S_Shore
cg17074761	-0.0420691	0.000178082	0.0287607	chr6	33959082			OpenSea
cg17023271	-0.042069	0.000494521	0.0428167	chr6	40132346			OpenSea
cg27036943	-0.0420668	4.99958e-05	0.0192167	chr3	39055464			OpenSea
cg10350251	-0.0420656	0.000288741	0.0345903	chr16	89727194	C16orf55	Body	S_Shelf
cg10634403	-0.042065	0.000194065	0.0297933	chr12	19585266			OpenSea
cg19818699	-0.0420614	0.000109318	0.0243616	chr1	23126727	EPHB2;EPHB2;EPHB2;EPHB2	Body;Body;Body;Body	OpenSea
cg09641723	-0.0420602	7.04265e-06	0.00996634	chr2	1831735	MYT1L;MYT1L	Body;Body	OpenSea
cg24518693	-0.0420582	3.97448e-05	0.0179345	chr12	5489552			OpenSea
cg17685210	-0.0420519	0.000697386	0.0486323	chr1	111038309			OpenSea
cg02808366	-0.0420493	0.000308747	0.0355914	chr3	119354718			OpenSea
cg07909518	-0.042049	0.000596835	0.0456821	chr2	235346682			OpenSea
cg00580755	-0.0420454	1.17918e-07	0.00285862	chr8	48920450	UBE2V2	TSS1500	N_Shore
cg19628866	-0.042044	0.000503601	0.0430751	chr9	98856511	LOC158435	Body	OpenSea
cg01312546	-0.0420378	0.000530089	0.0438408	chr8	144552786	ZC3H3	Body	Island
cg21706183	-0.0420311	0.000467085	0.041824	chr12	124785827	FAM101A	5'UTR	N_Shelf
cg11534441	-0.0420236	0.000653375	0.0473751	chr1	18246271			OpenSea
cg16431961	-0.0420212	0.000275243	0.0337977	chr14	91806143	CCDC88C	Body	OpenSea
cg06760651	-0.0420196	4.42275e-05	0.0186702	chr11	72099100	CLPB;CLPB;CLPB;CLPB	Body;Body;Body;Body	OpenSea
cg26379339	-0.042015	0.00072603	0.0493521	chr14	100119030	HHIPL1;HHIPL1	Body;Body	Island
cg07967308	-0.0420064	0.000573223	0.0450018	chr19	11688246	ACP5;ACP5;ACP5;ACP5	5'UTR;5'UTR;5'UTR;5'UTR	N_Shore
cg15824946	-0.0419909	0.000505881	0.0431134	chr11	44279783			OpenSea
cg12415983	-0.041985	0.000407843	0.0395107	chr1	24593168			OpenSea
cg25802439	-0.0419665	2.37373e-05	0.0151677	chr1	96044237			OpenSea
cg04391884	-0.0419647	0.000264652	0.0333008	chr16	10368273			OpenSea
cg16668986	-0.0419533	4.97086e-05	0.0192167	chr17	77307759	RBFOX3	5'UTR	OpenSea
cg18302629	-0.0419462	0.000209925	0.0305781	chr7	1921576	MAD1L1;MAD1L1;MAD1L1	Body;Body;Body	OpenSea
cg11727548	-0.0419419	0.000203637	0.0302073	chr9	126254084	DENND1A;DENND1A	Body;Body	OpenSea
cg05111603	-0.0419408	0.000584346	0.0453899	chr4	38213171			OpenSea
cg14800405	-0.0419372	0.000199356	0.0299376	chr9	137521331			OpenSea
cg01452452	-0.0419281	0.000610387	0.0461323	chr19	7807999	CD209;CD209;CD209;CD209;CD209;CD209;CD209;CD209	Body;Body;Body;Body;Body;Body;Body;Body	OpenSea
cg14704597	-0.0419279	6.42492e-06	0.00966322	chr12	120137412	CIT;CIT	Body;Body	OpenSea
cg02881374	-0.0419241	0.000350077	0.0373815	chr10	3581191			OpenSea
cg04172345	-0.0419231	0.000291858	0.0347813	chr17	146926	RPH3AL	Body	OpenSea
cg19304100	-0.041923	0.000292101	0.0347923	chr1	155006360	DCST1;DCST1;DCST2	5'UTR;5'UTR;TSS200	OpenSea
cg02082571	-0.041914	1.75727e-05	0.0137153	chr12	8276718	CLEC4A;CLEC4A;CLEC4A;CLEC4A	Body;Body;Body;Body	OpenSea
cg06617936	-0.0419019	0.000495473	0.0428611	chr8	6796552	DEFA4	TSS1500	OpenSea
cg00557001	-0.0418992	0.000683157	0.0482561	chr1	222297664			OpenSea
cg27408184	-0.0418988	0.000300747	0.0352407	chr17	8015494	ALOXE3;ALOXE3	Body;Body	S_Shore
cg18406554	-0.0418984	0.000186992	0.0292976	chr10	133029556	TCERG1L	Body	OpenSea
cg04094838	-0.041891	0.000390577	0.0388731	chr2	45186145			S_Shelf
cg05620928	-0.0418899	4.95476e-05	0.0192167	chr1	2011702	PRKCZ;PRKCZ;PRKCZ	5'UTR;Body;Body	OpenSea
cg03057023	-0.041887	0.000263733	0.0332484	chr10	726993	DIP2C	Body	OpenSea
cg20996645	-0.0418864	7.59885e-05	0.0216692	chr13	21573249	LATS2	Body	Island
cg24424710	-0.0418727	0.000588573	0.0454935	chr10	134663320	CFAP46	Body	OpenSea
cg26111881	-0.0418679	0.000148966	0.0270711	chr12	1948435	CACNA2D4	Body	OpenSea
cg14124146	-0.0418616	9.09778e-05	0.02295	chr2	233450585			OpenSea
cg11076422	-0.0418601	3.44661e-05	0.0169691	chr20	60332183	CDH4;CDH4;CDH4	Body;Body;Body	OpenSea
cg24289004	-0.0418591	0.000548635	0.0442753	chr10	75553403	ZSWIM8;ZSWIM8;ZSWIM8	Body;Body;Body	OpenSea
cg11182358	-0.0418578	0.000134328	0.0260465	chr17	1802074	RPA1	3'UTR	S_Shelf
cg09371890	-0.0418481	5.27186e-05	0.0194714	chr11	66788739	SYT12	TSS1500	N_Shore
cg09194815	-0.0418451	0.000204936	0.0302696	chr13	100845274	PCCA;PCCA	Body;Body	OpenSea
cg25683631	-0.0418422	0.000222993	0.0311519	chr1	20405033	PLA2G5	5'UTR	OpenSea
cg15086142	-0.0418353	0.000222159	0.0310985	chr20	48522716	SPATA2;SPATA2	Body;Body	Island
cg06592552	-0.0418328	0.000274625	0.0337851	chr17	10029217	GAS7	Body	OpenSea
cg26740452	-0.0418204	0.000355199	0.0376022	chr18	7248398			OpenSea
cg12187407	-0.0418204	0.000434585	0.0407107	chr8	29601882	LINC00589	Body	OpenSea
cg06577988	-0.0418154	8.45746e-05	0.0225019	chr14	69028847	RAD51B	Body	OpenSea
cg22443345	-0.0418084	6.41694e-05	0.0205931	chr22	33941052	LARGE;LARGE	Body;Body	OpenSea
cg12524061	-0.0418061	0.000326068	0.0364577	chr12	57329353	SDR9C7	TSS1500	OpenSea
cg10100628	-0.0417975	0.000334329	0.0367792	chr8	130722079			OpenSea
cg19905636	-0.0417941	0.000729667	0.0494649	chr20	49028402			OpenSea
cg08995595	-0.0417897	0.000484756	0.0424993	chr17	38119330	GSDMA;GSDMA	1stExon;5'UTR	OpenSea
cg00418458	-0.0417852	0.000616049	0.0462802	chr2	130137322			OpenSea
cg24904276	-0.0417724	0.00042225	0.0401522	chr6	73798340	KCNQ5;KCNQ5;KCNQ5;KCNQ5;KCNQ5	Body;Body;Body;Body;Body	OpenSea
cg02936315	-0.0417639	0.000253841	0.0327696	chr7	1250239			N_Shore
cg27364589	-0.0417622	0.000434962	0.0407226	chr9	99211509	HABP4	TSS1500	N_Shore
cg23096324	-0.0417575	1.55701e-05	0.0131081	chr4	28380079			OpenSea
cg10410507	-0.0417525	0.000195351	0.0298361	chr2	109758890	MIR4265;SH3RF3	TSS1500;Body	OpenSea
cg11808658	-0.0417436	0.000105646	0.0240652	chr19	46971373	PNMAL1;PNMAL1	3'UTR;3'UTR	N_Shelf
cg00763889	-0.0417431	0.000504499	0.0430845	chr11	63330544	HRASLS2	Body	OpenSea
cg03141347	-0.0417427	0.000714052	0.0490464	chr6	47094389			OpenSea
cg04562757	-0.0417403	0.000520956	0.043531	chr1	17882998	ARHGEF10L	5'UTR	OpenSea
cg27124429	-0.041736	0.000255712	0.0328639	chr2	26760765	OTOF;OTOF	Body;Body	OpenSea
cg14606976	-0.0417357	0.00029938	0.0351719	chr1	100111015	PALMD	TSS1500	OpenSea
cg24555639	-0.0417333	0.000110397	0.0244168	chr17	80397641	HEXDC	Body	Island
cg06465731	-0.0417313	0.000199034	0.0299376	chr10	89824691			OpenSea
cg00313452	-0.0417196	2.39514e-05	0.0152119	chr11	111606531	PPP2R1B;PPP2R1B	Body;Body	OpenSea
cg12909186	-0.0417193	4.43276e-06	0.0087561	chr15	81603948	IL16;IL16;IL16	3'UTR;3'UTR;3'UTR	OpenSea
cg02349866	-0.041719	0.000121976	0.0252148	chr15	90391877	AP3S2;AP3S2	Body;Body	OpenSea
cg06361845	-0.0417156	0.000246707	0.0323985	chr9	136074886			N_Shore
cg02436969	-0.0417135	0.000425761	0.0402984	chr5	171822592	SH3PXD2B;SH3PXD2B	Body;Body	OpenSea
cg03535049	-0.0417044	9.94948e-05	0.0236523	chr21	46019570	KRTAP10-7;C21orf29	TSS1500;Body	OpenSea
cg07908055	-0.0417039	8.51216e-06	0.0106964	chr3	41725245	ULK4	Body	OpenSea
cg19854900	-0.0417028	0.000132425	0.0259466	chr7	4265529	SDK1;SDK1	Body;Body	OpenSea
cg24143068	-0.0416935	5.11073e-07	0.00491128	chr16	26580992			OpenSea
cg10275952	-0.0416898	0.000656676	0.0474719	chr9	127092262	NEK6;NEK6;NEK6;NEK6;NEK6;NEK6;NEK6	Body;Body;Body;Body;Body;Body;Body	OpenSea
cg02846528	-0.0416889	0.000270438	0.0336471	chr1	32314001			OpenSea
cg14574038	-0.0416822	6.86506e-05	0.0209541	chr20	60074136	CDH4;CDH4	TSS1500;Body	OpenSea
cg26284993	-0.041677	0.000490092	0.0426817	chr6	108306994			OpenSea
cg07068089	-0.0416766	1.0559e-05	0.0113732	chr8	128872027			OpenSea
cg06000584	-0.0416705	0.000340893	0.0370954	chr10	69567056	DNAJC12	Body	OpenSea
cg00647106	-0.0416698	0.000354782	0.037578	chr8	2242079			Island
cg13951698	-0.0416694	5.08658e-05	0.0192674	chr21	45787696	TRPM2;TRPM2	Body;Body	N_Shore
cg25349768	-0.0416686	0.000129662	0.0257259	chr1	3126154	PRDM16;PRDM16	Body;Body	OpenSea
cg23406509	-0.0416645	0.000746215	0.0499222	chr17	31479452	ACCN1;ACCN1	Body;Body	OpenSea
cg05900542	-0.0416615	0.000341703	0.0371115	chr3	46397857	CCR2;CCR2	5'UTR;5'UTR	OpenSea
cg01036393	-0.0416613	0.000474905	0.0421436	chr21	44831151			Island
cg07910576	-0.0416598	0.000409802	0.0395441	chr12	122735823	VPS33A	Body	OpenSea
cg09402066	-0.0416574	0.000313113	0.0357538	chr8	143189047			OpenSea
cg24515221	-0.0416546	0.000192527	0.0297052	chr10	1082529	IDI2-AS1;IDI2-AS1;IDI2-AS1;IDI2-AS1	Body;Body;Body;Body	OpenSea
cg14995157	-0.0416519	0.000661437	0.0476412	chr9	116839921	AMBP	Body	OpenSea
cg13265331	-0.0416425	0.00068392	0.0482774	chr1	15671522	FHAD1	Body	OpenSea
cg01371776	-0.0416419	4.71497e-05	0.0189167	chr20	57623249			OpenSea
cg03638567	-0.0416382	0.000186115	0.0292461	chr1	206290355			OpenSea
cg12304116	-0.0416374	0.000426037	0.0403015	chr18	19514846			OpenSea
cg03214236	-0.0416338	0.000179948	0.0288494	chr1	182771197	NPL;NPL;NPL;NPL;NPL	5'UTR;Body;Body;Body;Body	OpenSea
cg14283140	-0.0416218	0.000652034	0.0473433	chr9	135763667	C9orf9	Body	OpenSea
cg04979876	-0.0416215	4.98793e-05	0.0192167	chr7	28109361	JAZF1	Body	OpenSea
cg12424164	-0.041621	0.000234588	0.0316851	chr8	143281845	LINC00051	Body	OpenSea
cg00475343	-0.0416199	0.000571258	0.0449483	chr16	84605533	COTL1	Body	OpenSea
cg21617158	-0.0416166	0.000230603	0.0315078	chr20	60186752	CDH4;CDH4;CDH4	Body;Body;5'UTR	OpenSea
cg01305237	-0.041615	0.000744497	0.0498533	chr1	151729595			OpenSea
cg01983216	-0.0416141	3.12394e-05	0.0165507	chr1	244217562	ZNF238;ZNF238	Body;1stExon	N_Shore
cg06415924	-0.0416103	0.000685102	0.0483059	chr7	47761053			OpenSea
cg15020926	-0.0416098	0.000215424	0.0307863	chr2	25097091	ADCY3	Body	OpenSea
cg08166214	-0.0416067	0.000429239	0.0404562	chr16	1027357			N_Shelf
cg15167754	-0.0416009	0.000499975	0.0429652	chr1	234764021	LINC00184	TSS1500	OpenSea
cg27005065	-0.0415939	0.000470834	0.0419463	chr18	32698129	MAPRE2;MAPRE2;MAPRE2;MAPRE2;MAPRE2	Body;Body;Body;Body;Body	OpenSea
cg11064394	-0.0415934	0.000156176	0.0275382	chr19	42824580	TMEM145;TMEM145	ExonBnd;Body	N_Shelf
cg27125439	-0.0415923	0.000671762	0.0479683	chr10	29311888			OpenSea
cg23447057	-0.0415903	0.000460799	0.0416543	chr11	117866680	IL10RA;IL10RA	Body;Body	OpenSea
cg00682367	-0.0415898	0.000199342	0.0299376	chr20	48963280			S_Shelf
cg13638422	-0.0415896	0.000292701	0.0348226	chr19	48023783			OpenSea
cg12248482	-0.0415868	0.000592264	0.0455987	chr18	34054227	FHOD3;FHOD3;FHOD3	Body;Body;Body	OpenSea
cg20265403	-0.041576	0.000436623	0.0407895	chr20	51648088	TSHZ2	Body	OpenSea
cg23383531	-0.041574	0.000109253	0.0243616	chr12	121688317	CAMKK2;CAMKK2;CAMKK2;CAMKK2;CAMKK2;CAMKK2;CAMKK2	Body;Body;Body;Body;Body;Body;Body	OpenSea
cg16560233	-0.0415711	0.000648037	0.0471781	chr6	147728708			S_Shore
cg21165673	-0.0415492	0.000672034	0.0479683	chr17	66339947	ARSG;ARSG;ARSG;ARSG	ExonBnd;ExonBnd;Body;Body	OpenSea
cg23356302	-0.0415488	5.099e-05	0.0192779	chr14	101993498			S_Shore
cg10536264	-0.0415463	0.000278789	0.0340441	chr5	132158346	SHROOM1	3'UTR	N_Shore
cg16356956	-0.041536	6.96436e-06	0.00996634	chr22	37317934	CSF2RB	5'UTR	OpenSea
cg07042729	-0.0415301	0.000466088	0.041803	chr15	27184849	GABRA5;GABRA5	Body;Body	OpenSea
cg15733803	-0.0415247	4.92294e-05	0.0192167	chr9	116411091			OpenSea
cg06800332	-0.0415148	1.00683e-05	0.0112696	chr11	69928161	ANO1	Body	S_Shelf
cg11445754	-0.0415061	0.000117456	0.0248733	chr5	422293	AHRR;AHRR	Body;Body	S_Shore
cg05695106	-0.041505	0.000261743	0.0331744	chr13	114780992	RASA3	Body	Island
cg26709300	-0.041504	4.55364e-05	0.0188193	chr16	30106682	YPEL3;YPEL3	1stExon;Body	N_Shore
cg04568554	-0.041504	0.000161566	0.0278503	chr19	30109087			OpenSea
cg15935860	-0.0415	0.000731918	0.0495076	chr1	201282499	PKP1;PKP1	Body;Body	OpenSea
cg09262677	-0.0414992	0.000281357	0.0342334	chr12	122684944	LRRC43;LRRC43	Body;Body	N_Shelf
cg26604799	-0.0414989	0.000234765	0.0316876	chr20	36789861	TGM2;TGM2	Body;Body	N_Shelf
cg14012611	-0.0414978	0.000610793	0.0461499	chr19	14102388	RFX1	Body	OpenSea
cg22849149	-0.0414923	0.000342718	0.0371677	chr19	2321754	LSM7	Body	Island
cg09825105	-0.0414913	0.000723576	0.0493195	chr4	40829726	APBB2;APBB2;APBB2;APBB2;APBB2;APBB2;APBB2	5'UTR;5'UTR;5'UTR;5'UTR;Body;Body;Body	OpenSea
cg21899777	-0.0414859	0.000540963	0.0441309	chr22	46771084	CELSR1	Body	S_Shore
cg07230975	-0.041482	0.00040562	0.0394425	chr2	8688742			OpenSea
cg27617780	-0.0414788	0.000151037	0.0272079	chr2	153399256	FMNL2	Body	OpenSea
cg25706311	-0.0414744	0.000252624	0.0327102	chr20	62886105	PCMTD2;PCMTD2	TSS1500;TSS1500	N_Shore
cg20064582	-0.041474	0.000349154	0.0373311	chr1	9410299	SPSB1	5'UTR	OpenSea
cg26665769	-0.0414738	0.000437553	0.0408367	chr1	30943065			OpenSea
cg09646051	-0.0414735	0.000404725	0.0394002	chr11	11694332			OpenSea
cg16788014	-0.0414733	0.000235436	0.0317353	chr4	6451016	PPP2R2C	Body	OpenSea
cg16636316	-0.0414732	0.000224313	0.0311926	chr11	17653697	OTOG;OTOG	Body;Body	OpenSea
cg10835034	-0.0414681	0.000393871	0.0390166	chr3	184495421			OpenSea
cg17994629	-0.0414648	0.000358262	0.0377084	chr21	46944867	SLC19A1;SLC19A1;SLC19A1	Body;Body;Body	OpenSea
cg00804043	-0.0414647	0.000538952	0.0440758	chr17	8771331	PIK3R6	TSS1500	OpenSea
cg21594040	-0.0414619	0.000498316	0.0429337	chr11	118933723			OpenSea
cg11166463	-0.0414574	0.000398936	0.0391809	chr5	80503315	RASGRF2;RNU5E-1;RNU5D-1	Body;Body;Body	OpenSea
cg22914595	-0.0414526	0.000512821	0.0432743	chr8	144462127	RHPN1	Body	Island
cg22892549	-0.041448	8.13601e-05	0.0222112	chr2	43148274			OpenSea
cg02320356	-0.0414472	0.000199315	0.0299376	chr8	127237106			OpenSea
cg15695067	-0.0414457	0.000373071	0.0381805	chr7	73935578	GTF2IRD1;GTF2IRD1;GTF2IRD1	Body;Body;Body	OpenSea
cg16108887	-0.0414435	0.00020371	0.0302073	chr7	25608305			OpenSea
cg27291231	-0.0414391	2.91339e-05	0.0161631	chr9	140081916	ANAPC2;SSNA1	Body;TSS1500	N_Shore
cg07484797	-0.0414385	0.000669693	0.0479081	chr1	1871932	CFAP74	Body	N_Shelf
cg18166329	-0.0414385	0.000670442	0.0479362	chr8	21458855			OpenSea
cg17437741	-0.041438	0.000104131	0.0239919	chr12	67412245			OpenSea
cg13753662	-0.041436	4.98455e-05	0.0192167	chr17	77831173			N_Shelf
cg03843119	-0.0414334	0.000134872	0.026067	chr1	120518382	NOTCH2;NOTCH2	Body;Body	OpenSea
cg01319106	-0.0414225	0.000406262	0.0394437	chr18	29962408	GAREM;GAREM	Body;Body	OpenSea
cg10813948	-0.0414199	0.000104902	0.0239993	chr4	3756881			OpenSea
cg25667404	-0.041418	0.000400446	0.0392115	chr17	15139803	PMP22;PMP22;PMP22;PMP22;PMP22;PMP22;PMP22	Body;Body;Body;Body;Body;Body;Body	OpenSea
cg11119596	-0.0414127	0.00032247	0.0362972	chr3	111261010	CD96;CD96;CD96;CD96	5'UTR;1stExon;1stExon;5'UTR	OpenSea
cg09265563	-0.0414119	0.000153274	0.0273523	chr7	72849909	FZD9	1stExon	Island
cg27064238	-0.04141	0.000240338	0.0320024	chr5	76324894	AGGF1	TSS1500	N_Shore
cg24090889	-0.0414025	0.000517741	0.0434393	chr10	126369388	FAM53B	Body	OpenSea
cg11477241	-0.0414014	2.55785e-05	0.0153734	chr9	123707064			OpenSea
cg09008460	-0.0413997	0.000190269	0.0295056	chr6	170359357			OpenSea
cg23144046	-0.0413972	0.000220402	0.0310191	chr15	77294905	PSTPIP1	Body	OpenSea
cg26286077	-0.0413962	0.000697118	0.0486306	chr11	18825048			OpenSea
cg04998317	-0.0413957	0.000173846	0.0285952	chr2	42161896	LOC101929723;LOC101929723	TSS1500;TSS1500	OpenSea
cg19793739	-0.0413947	0.000284768	0.0344027	chr14	96597016			OpenSea
cg13787356	-0.041392	5.13142e-05	0.0193006	chr2	200919935			OpenSea
cg16572966	-0.0413866	0.000235475	0.0317353	chr22	43702928	SCUBE1	Body	OpenSea
cg12357458	-0.0413849	4.50593e-06	0.00876055	chr6	82530653			OpenSea
cg08953545	-0.041382	0.000699239	0.0486852	chr14	56174749			OpenSea
cg23419606	-0.0413676	0.00012969	0.0257259	chr17	79914671	NOTUM	Body	Island
cg19380085	-0.0413622	6.31414e-05	0.020459	chr3	48721234	NCKIPSD;NCKIPSD	Body;Body	N_Shore
cg26838058	-0.0413582	0.000108218	0.0242505	chr6	117924280	GOPC;GOPC	TSS1500;TSS1500	S_Shore
cg03894789	-0.0413572	1.938e-05	0.0141755	chr5	136983373	MIR874;KLHL3	TSS200;Body	OpenSea
cg16859324	-0.0413569	4.91957e-05	0.0192167	chr2	72581619	EXOC6B	Body	OpenSea
cg07305563	-0.0413532	0.000157927	0.027658	chr16	87741911	KLHDC4	3'UTR	Island
cg18107623	-0.0413506	0.000595342	0.0456604	chr7	151481206	PRKAG2;PRKAG2	Body;Body	S_Shore
cg17440098	-0.0413429	7.79559e-05	0.0218141	chr11	34871589			OpenSea
cg18064436	-0.0413409	0.000451833	0.0413535	chr20	24283994			OpenSea
cg16088971	-0.041339	0.000365546	0.0379557	chr9	117130630	AKNA	Body	OpenSea
cg02561693	-0.0413384	5.95935e-05	0.0202288	chr2	4931074			OpenSea
cg03423676	-0.0413329	1.50107e-05	0.0129177	chr3	186384992	HRG	Body	OpenSea
cg14607014	-0.0413294	2.54222e-06	0.00773301	chr20	31577468	SUN5	Body	OpenSea
cg07363850	-0.041322	0.000723376	0.0493184	chr15	31523237	LOC283710	TSS200	OpenSea
cg04605759	-0.0413184	0.000621172	0.0464366	chr12	112550483			S_Shelf
cg15699335	-0.0413168	0.000561444	0.04463	chr5	177974413	COL23A1	Body	OpenSea
cg16573847	-0.0413139	0.000214748	0.0307473	chr14	102048313			N_Shelf
cg16805884	-0.0413138	0.000180854	0.028931	chr8	131469585			OpenSea
cg12454229	-0.0413076	0.000589492	0.0455164	chr13	111745172			N_Shore
cg10862939	-0.041307	0.000490639	0.0427108	chr11	65495249			OpenSea
cg19945214	-0.0413063	0.000525431	0.043695	chr14	75384698	RPS6KL1	Body	OpenSea
cg22868731	-0.0412941	0.000295517	0.0349881	chr3	128792103			OpenSea
cg22700220	-0.0412874	0.000136381	0.0261879	chr1	237247258	RYR2	Body	OpenSea
cg19617448	-0.0412765	0.000103593	0.0239729	chr20	10532664	SLX4IP	Body	OpenSea
cg01731518	-0.0412746	0.000186879	0.0292915	chr9	125873562	MIR600HG	Body	OpenSea
cg00463083	-0.0412739	0.000415334	0.0398308	chr19	11624896	ECSIT;ECSIT;ECSIT;ECSIT	Body;Body;Body;Body	OpenSea
cg25203856	-0.0412738	0.00017481	0.0285952	chr11	7059980	NLRP14	Body	OpenSea
cg06489182	-0.0412654	0.000584535	0.0453921	chr4	8119983	ABLIM2;ABLIM2;ABLIM2;ABLIM2;ABLIM2;ABLIM2;ABLIM2	Body;Body;Body;Body;Body;Body;Body	OpenSea
cg00689067	-0.0412558	2.97572e-05	0.0162765	chr12	30952032			S_Shelf
cg02270747	-0.041251	0.000185436	0.0292198	chr19	2105127	AP3D1;AP3D1	Body;Body	OpenSea
cg16713889	-0.0412504	0.000365191	0.0379557	chr14	74409552	FAM161B	Body	OpenSea
cg24699493	-0.0412467	0.00023853	0.031918	chr17	3805210	P2RX1	Body	OpenSea
cg08292625	-0.0412421	0.000196565	0.0299149	chr1	20493718	PLA2G2C	Body	OpenSea
cg17830702	-0.0412419	0.000335701	0.0368448	chr3	37452670	C3orf35;C3orf35;C3orf35;C3orf35;C3orf35;C3orf35;C3orf35;C3orf35;C3orf35;C3orf35;C3orf35	1stExon;1stExon;5'UTR;Body;5'UTR;5'UTR;Body;Body;Body;5'UTR;5'UTR	OpenSea
cg06113708	-0.0412341	0.000140374	0.0264608	chr10	76996280	COMTD1	TSS1500	S_Shore
cg02130387	-0.041233	0.000505188	0.0430909	chr16	70989662	HYDIN	Body	OpenSea
cg13897593	-0.041233	0.000623032	0.046469	chr11	134024054	NCAPD3	Body	OpenSea
cg09938674	-0.041231	0.000531251	0.0438535	chr8	1534838	DLGAP2	Body	OpenSea
cg08630067	-0.0412271	2.89961e-05	0.0161202	chr11	119757988			OpenSea
cg18312247	-0.0412184	0.000603424	0.0459315	chr17	75553083	LOC100507351	Body	OpenSea
cg24518553	-0.0412177	0.000664683	0.0477589	chr13	21578684	LATS2	Body	OpenSea
cg27127090	-0.0412152	0.000385881	0.0387454	chr16	1131327			S_Shore
cg02539304	-0.0412077	0.000730591	0.0494814	chr19	452738	SHC2	Body	N_Shore
cg09486689	-0.0412066	0.000353619	0.0375204	chr7	4872926	RADIL	Body	N_Shore
cg21037853	-0.0411978	4.42505e-05	0.0186702	chr12	113311572	RPH3A;RPH3A	Body;Body	OpenSea
cg20097985	-0.0411865	0.000197159	0.0299149	chr3	124003076	KALRN;KALRN	Body;Body	OpenSea
cg11850861	-0.0411833	0.000445137	0.0410855	chr1	42273306	HIVEP3;HIVEP3	5'UTR;5'UTR	OpenSea
cg19244662	-0.0411801	0.000427239	0.0403533	chr18	43320153	SLC14A1;SLC14A1;SLC14A1;SLC14A1	Body;Body;Body;Body	OpenSea
cg09757158	-0.0411789	8.95021e-05	0.0228468	chr2	444632			OpenSea
cg04460945	-0.0411786	0.000664824	0.0477648	chr12	94377082			OpenSea
cg00426916	-0.0411723	0.000415909	0.0398525	chr7	129434127			OpenSea
cg03835038	-0.0411716	0.000324306	0.0363878	chr17	4475000			OpenSea
cg11987321	-0.0411713	0.000569071	0.0448618	chr16	57059639	NLRC5	Body	OpenSea
cg04263684	-0.0411712	0.000426294	0.0403164	chr10	134803259			N_Shore
cg19709737	-0.0411702	0.0001344	0.0260465	chr1	15662698	FHAD1	Body	OpenSea
cg19023832	-0.0411685	0.000397791	0.0391144	chr14	66584155			OpenSea
cg11485049	-0.0411634	0.000199967	0.0299465	chr15	85824304			OpenSea
cg09189004	-0.0411632	0.000301509	0.0352796	chr3	194429294	LOC100507391	Body	OpenSea
cg07161822	-0.0411595	0.000553405	0.0443894	chr7	101178717	COL26A1;COL26A1	Body;Body	OpenSea
cg14848620	-0.0411591	0.000709117	0.048957	chr1	207626535	CR2;CR2	TSS1500;TSS1500	N_Shore
cg03702585	-0.0411555	0.000583944	0.0453814	chr12	107738396	BTBD11	Body	OpenSea
cg18069081	-0.0411503	0.00061324	0.0462362	chr2	133182651	GPR39	Body	OpenSea
cg05881753	-0.0411463	9.40977e-05	0.0232126	chr16	57759992	CCDC135	Body	Island
cg10761978	-0.041146	0.000523906	0.0436498	chr3	187420547	RTP2	TSS1500	S_Shelf
cg13186599	-0.0411444	0.000144708	0.0267421	chr1	68643188	GPR177;GPR177	Body;Body	OpenSea
cg01637429	-0.0411439	0.000688128	0.0484002	chr8	124588906			OpenSea
cg16257181	-0.0411325	0.000624913	0.0465166	chr11	448827	PTDSS2	TSS1500	N_Shore
cg03604278	-0.0411225	0.000236725	0.0318088	chr3	9922234	CIDEC	TSS1500	OpenSea
cg01517650	-0.0411171	0.000178536	0.0287787	chr15	39848398			OpenSea
cg23929682	-0.0411134	0.00010085	0.0237122	chr11	2321842	C11orf21;TSPAN32;C11orf21	Body;TSS1500;Body	OpenSea
cg15517527	-0.041105	4.36648e-05	0.0185751	chr17	37228269	LOC100131347;PLXDC1	Body;Body	OpenSea
cg09136548	-0.0411047	0.000689236	0.0484134	chr7	128799940	TSPAN33	Body	OpenSea
cg15331208	-0.0410988	0.000623517	0.0464792	chr20	30436730			N_Shore
cg26343514	-0.0410969	0.000199439	0.0299376	chr2	109922117	SH3RF3	Body	OpenSea
cg08243401	-0.0410906	4.96205e-05	0.0192167	chr13	22231844			OpenSea
cg01784297	-0.0410873	0.000139954	0.0264135	chr3	68716133			OpenSea
cg26938497	-0.0410853	0.000453585	0.0413971	chr9	124247958	GGTA1P;GGTA1P	Body;Body	OpenSea
cg20086779	-0.0410838	0.000507733	0.0431518	chr13	51728871	LINC00371;LINC00371	Body;Body	OpenSea
cg20611343	-0.0410767	7.3691e-05	0.0215033	chr5	168516368	SLIT3;SLIT3	Body;Body	OpenSea
cg02987997	-0.0410749	0.000163436	0.0280012	chr18	56736128			OpenSea
cg14114731	-0.0410739	0.000740981	0.0497617	chr22	44987995			OpenSea
cg25680412	-0.0410721	0.000183714	0.0290954	chr3	124688581	HEG1	3'UTR	OpenSea
cg15136166	-0.0410719	0.000364503	0.0379233	chr8	23638492			OpenSea
cg01537060	-0.04107	0.000572656	0.0449921	chr21	47207650			OpenSea
cg20480334	-0.0410652	0.000615171	0.046271	chr11	78799391	ODZ4	5'UTR	OpenSea
cg04147827	-0.0410632	0.000209753	0.0305781	chr2	1227739	SNTG2	Body	OpenSea
cg08119046	-0.041063	0.000117451	0.0248733	chr6	14543106			OpenSea
cg01896381	-0.0410612	0.000313092	0.0357538	chr1	11009855	C1orf127;C1orf127	ExonBnd;Body	OpenSea
cg04722939	-0.0410607	0.000271472	0.033718	chr2	25374790	EFR3B;EFR3B	ExonBnd;Body	OpenSea
cg17879544	-0.0410607	0.000223094	0.0311519	chr2	242842666	LINC01237	Body	N_Shore
cg16239278	-0.0410425	2.57507e-05	0.0154196	chr5	170200291			OpenSea
cg11230785	-0.0410399	3.3459e-05	0.0168879	chr17	10373381	MYH4;MYHAS	TSS1500;Body	OpenSea
cg01584542	-0.0410319	2.29338e-05	0.0149998	chr6	169277328			OpenSea
cg12934726	-0.0410273	7.28e-05	0.0214592	chr12	127777795			OpenSea
cg03421358	-0.0410178	1.31574e-05	0.0121828	chr17	17479100	PEMT;PEMT;PEMT	Body;Body;Body	OpenSea
cg02927859	-0.0410152	0.000684618	0.0482897	chr6	150688748	IYD;IYD;IYD	TSS1500;TSS1500;TSS1500	OpenSea
cg17329476	-0.0410151	0.000733766	0.0495413	chr12	117564227	TESC-AS1	Body	OpenSea
cg01218150	-0.0410079	0.000167049	0.0282711	chr13	20965971			Island
cg00000807	-0.0410077	0.000223029	0.0311519	chr2	23913414	KLHL29	Body	Island
cg26728173	-0.041005	6.01509e-05	0.0202938	chr2	111512520	ACOXL	5'UTR	OpenSea
cg14451286	-0.0410049	0.000427106	0.040351	chr11	66281916	BBS1	Body	OpenSea
cg12524307	-0.041004	0.000491708	0.0427575	chr14	75765352			OpenSea
cg15880120	-0.0410016	5.32195e-05	0.019525	chr13	112903879			OpenSea
cg02435525	-0.0409995	0.000591781	0.0455938	chr20	62668469	LINC00176;LINC00176	Body;Body	N_Shore
cg03242458	-0.0409952	0.000520098	0.0435138	chr6	30135644	TRIM15	Body	OpenSea
cg14955985	-0.0409946	0.000702407	0.0487629	chr2	96055734			S_Shore
cg10154677	-0.0409932	0.000471438	0.0419608	chr18	57543756			OpenSea
cg15789106	-0.0409889	0.00061036	0.0461323	chr11	563990	RASSF7;RASSF7;RASSF7	3'UTR;3'UTR;3'UTR	N_Shelf
cg14570432	-0.0409823	0.0002582	0.0329876	chr19	49603357	SNRNP70;SNRNP70	Body;Body	OpenSea
cg10216240	-0.0409822	0.000421291	0.0401039	chr17	46338149	SKAP1;SKAP1	Body;Body	OpenSea
cg07634154	-0.0409772	3.42805e-05	0.0169691	chr2	110011475	SH3RF3	Body	OpenSea
cg27156041	-0.0409724	0.000297162	0.0350817	chr7	98199360			OpenSea
cg12826791	-0.0409708	7.88597e-05	0.0218979	chr21	45926719	C21orf29	Body	Island
cg02168750	-0.0409683	0.000648155	0.0471781	chr9	16263151	C9orf92	Body	OpenSea
cg26758971	-0.0409676	0.000527892	0.0437586	chr8	22798929			OpenSea
cg21377026	-0.0409651	0.000101836	0.0237866	chr22	49915303	C22orf34;C22orf34	Body;Body	OpenSea
cg04525058	-0.0409646	2.69298e-05	0.0156228	chr2	220655632			OpenSea
cg20620336	-0.0409606	0.000595761	0.0456699	chr22	33164825	SYN3;SYN3;SYN3	Body;Body;Body	OpenSea
cg26117749	-0.0409585	0.000230234	0.0315078	chr16	20967781	DNAH3	Body	OpenSea
cg05349159	-0.0409584	9.34264e-05	0.0231847	chr1	247695328	OR2C3;LOC148824	Body;TSS1500	S_Shore
cg10357697	-0.0409583	3.39869e-05	0.016955	chr10	81010572	ZMIZ1	Body	OpenSea
cg23837625	-0.0409525	1.0719e-05	0.0113732	chr1	9139306			OpenSea
cg11823597	-0.0409501	3.99667e-05	0.0179377	chr11	73091939	RELT;RELT	5'UTR;5'UTR	S_Shelf
cg15742349	-0.04095	0.000506086	0.043123	chr12	26844786	ITPR2	Body	OpenSea
cg03071195	-0.0409437	7.34291e-05	0.0214862	chr9	5109889	JAK2	Body	N_Shore
cg11174255	-0.0409402	0.000126517	0.0254719	chr4	1513259			N_Shore
cg16064512	-0.0409353	0.000118969	0.0249584	chr2	135472142	TMEM163	Body	N_Shelf
cg01206832	-0.0409329	0.000549834	0.0442781	chr1	178622333			OpenSea
cg08046471	-0.0409285	1.4048e-05	0.0126237	chr4	76958126	ART3;CXCL11	5'UTR;TSS1500	OpenSea
cg24743468	-0.0409251	0.000196369	0.0299031	chr14	91777938	CCDC88C	Body	OpenSea
cg17405337	-0.040922	0.00049865	0.0429363	chr1	227012584			OpenSea
cg11500283	-0.0409185	0.000478329	0.0422229	chr22	34120472	LARGE-AS1;LARGE-AS1;LARGE;LARGE	TSS1500;TSS1500;Body;Body	OpenSea
cg04064032	-0.0409141	0.000201266	0.030051	chr10	114846876	TCF7L2;TCF7L2;TCF7L2;TCF7L2;TCF7L2;TCF7L2	Body;Body;Body;Body;Body;Body	OpenSea
cg23222278	-0.0409136	0.000103873	0.0239904	chr3	8623867			OpenSea
cg10364599	-0.0409087	1.61247e-05	0.0131959	chr12	131837366	LOC338797	Body	OpenSea
cg03801286	-0.0408878	0.000514096	0.0433061	chr21	35884508	KCNE1	TSS1500	OpenSea
cg19513486	-0.0408876	0.000394104	0.0390348	chr1	245516783	KIF26B	Body	OpenSea
cg18409999	-0.0408873	0.000342317	0.0371479	chr2	26992082	SLC35F6	Body	OpenSea
cg10441827	-0.0408864	0.000177776	0.0287607	chr2	86718925	KDM3A;KDM3A	Body;Body	OpenSea
cg06658637	-0.0408857	0.00054929	0.0442781	chr5	466542	EXOC3	Body	S_Shore
cg03221843	-0.0408846	0.000321704	0.0362484	chr10	43535438			OpenSea
cg07690193	-0.0408782	0.000246459	0.0323862	chr13	61025633	TDRD3;TDRD3;TDRD3	5'UTR;5'UTR;Body	OpenSea
cg27482821	-0.0408758	0.000360048	0.0377604	chr3	16285707			OpenSea
cg16983361	-0.040874	0.000664958	0.0477658	chr9	27537136			OpenSea
cg09512985	-0.0408723	0.000735486	0.0496071	chr11	126416491	KIRREL3;KIRREL3;KIRREL3	Body;Body;Body	OpenSea
cg06304895	-0.0408721	0.00010142	0.0237593	chr9	139255792			Island
cg11874185	-0.0408707	6.05574e-05	0.0203108	chr11	124295035	OR8B4	TSS1500	OpenSea
cg05515560	-0.0408668	0.000557899	0.044519	chr2	11092208			OpenSea
cg06733638	-0.0408619	0.00044525	0.0410855	chr9	79320251	PRUNE2;PRUNE2;PRUNE2;PRUNE2	Body;Body;Body;Body	OpenSea
cg08734393	-0.0408572	0.000504187	0.0430815	chr22	45838392			OpenSea
cg07939046	-0.0408557	0.000363	0.037875	chr6	31933695	SKIV2L	Body	OpenSea
cg18330888	-0.0408521	0.000674699	0.0480697	chr14	21468134	LOC101929718;SLC39A2;SLC39A2	TSS1500;Body;Body	OpenSea
cg11340511	-0.040852	0.000472119	0.0419896	chr4	48751371	FRYL	5'UTR	OpenSea
cg18001636	-0.0408505	2.75689e-05	0.015765	chr2	12004581			OpenSea
cg17751684	-0.040847	0.000478331	0.0422229	chr17	79232024	SLC38A10;SLC38A10	Body;Body	N_Shelf
cg15629568	-0.0408404	0.000508369	0.0431592	chr6	33223026	VPS52	Body	OpenSea
cg19459342	-0.0408374	6.03602e-06	0.00957494	chr12	2513226	CACNA1C;CACNA1C;CACNA1C;CACNA1C;CACNA1C;CACNA1C;CACNA1C;CACNA1C;CACNA1C;CACNA1C;CACNA1C;CACNA1C;CACNA1C;CACNA1C;CACNA1C;CACNA1C;CACNA1C;CACNA1C;CACNA1C;CACNA1C;CACNA1C;CACNA1C;CACNA1C	Body;Body;Body;Body;Body;Body;Body;Body;Body;Body;Body;Body;Body;Body;Body;Body;Body;Body;Body;Body;Body;Body;Body	OpenSea
cg03454585	-0.0408365	0.000496102	0.0428877	chr20	47082781			OpenSea
cg08009902	-0.0408326	0.000179145	0.028822	chr2	42793517			N_Shelf
cg14131824	-0.0408303	0.000362337	0.0378471	chr17	1490487	SLC43A2	Body	N_Shore
cg13210578	-0.0408301	0.000247458	0.032409	chr8	140846800	TRAPPC9;TRAPPC9	Body;Body	OpenSea
cg00563495	-0.0408256	0.000515028	0.0433459	chr15	74489089	STRA6;STRA6;STRA6;STRA6;STRA6	Body;Body;Body;Body;Body	OpenSea
cg23609089	-0.0408253	0.000330337	0.0366381	chr4	113346106	ALPK1;ALPK1;ALPK1	Body;Body;Body	OpenSea
cg25111926	-0.040825	0.000742613	0.049794	chr11	129564450			OpenSea
cg20529475	-0.040823	4.03468e-05	0.0179503	chr5	173019834			OpenSea
cg24109093	-0.0408208	0.00029873	0.0351517	chr15	92400930	SLCO3A1;SLCO3A1	Body;Body	S_Shelf
cg24616385	-0.04082	0.000149661	0.0271318	chr11	1056274			N_Shore
cg22777932	-0.0408182	0.000666085	0.0477798	chr14	22918953			OpenSea
cg25037320	-0.0408163	0.000738159	0.0496827	chr20	60806943			OpenSea
cg22448708	-0.0408141	0.000153954	0.0274001	chr22	25568471	KIAA1671	Body	OpenSea
cg16775824	-0.0408132	0.000373664	0.0382119	chr3	133225380			OpenSea
cg06321588	-0.040811	0.000182135	0.0289834	chr11	3122878	OSBPL5;OSBPL5;OSBPL5	Body;Body;Body	OpenSea
cg12671811	-0.0408091	0.000671494	0.0479683	chr20	31618649	BPIFB6	TSS1500	OpenSea
cg19095265	-0.0408068	0.000373038	0.0381805	chr7	3118318			OpenSea
cg10395850	-0.0408063	0.0005346	0.0439523	chr11	120751335	GRIK4;GRIK4;GRIK4	Body;Body;Body	OpenSea
cg03651629	-0.0408062	0.000529906	0.0438348	chr3	58637672	FAM3D	Body	OpenSea
cg25988830	-0.0408059	0.000185216	0.0292024	chr17	76457764	DNAH17	Body	S_Shelf
cg12317420	-0.0407979	1.72046e-05	0.0135756	chr3	54926098	CACNA2D3-AS1;CACNA2D3	Body;Body	OpenSea
cg27294820	-0.0407872	1.911e-05	0.0141615	chr17	57543245	LINC01476	Body	OpenSea
cg18150469	-0.0407871	0.000414153	0.0397699	chr1	18284923			OpenSea
cg07015608	-0.0407848	0.000452074	0.0413535	chr7	158114303	PTPRN2;PTPRN2;PTPRN2	Body;Body;Body	S_Shelf
cg21350496	-0.0407839	6.14692e-06	0.00961942	chr6	147271753	STXBP5-AS1	Body	OpenSea
cg11765405	-0.0407797	8.92714e-05	0.0228338	chr15	45248833	C15orf43	TSS200	OpenSea
cg04702360	-0.0407769	0.000743701	0.0498085	chr9	137737491	LOC101448202	Body	S_Shelf
cg07256937	-0.0407749	2.08096e-05	0.0145153	chr11	64357750	SLC22A12;SLC22A12;SLC22A12;SLC22A12	TSS1500;TSS1500;TSS1500;TSS1500	OpenSea
cg25625296	-0.0407716	0.000507484	0.0431518	chr1	1145848			Island
cg10522990	-0.040769	0.000507844	0.043152	chr8	110598344	SYBU;SYBU;SYBU;SYBU;SYBU;SYBU;SYBU;SYBU;SYBU;SYBU;SYBU;SYBU;SYBU;SYBU;SYBU	Body;Body;Body;Body;Body;Body;Body;Body;Body;Body;Body;Body;Body;Body;Body	OpenSea
cg10328466	-0.0407644	0.000258532	0.0330076	chr1	111984032	WDR77	Body	OpenSea
cg00538888	-0.040759	2.1713e-05	0.0147946	chr10	129703001			N_Shelf
cg07261940	-0.040757	0.000611329	0.0461724	chr17	79963012	ASPSCR1	Body	S_Shore
cg01046790	-0.0407566	0.000562761	0.044677	chr5	127000030			OpenSea
cg26361092	-0.040752	0.000549853	0.0442781	chr2	100759889	AFF3	TSS1500	OpenSea
cg18827255	-0.0407511	0.000694348	0.0485419	chr2	43768564	THADA;THADA;THADA	Body;Body;Body	OpenSea
cg09089187	-0.04075	0.000406838	0.0394605	chr5	170068594	KCNIP1;KCNIP1;KCNIP1;KCNIP1;KCNIP1	5'UTR;Body;Body;Body;Body	OpenSea
cg04102547	-0.040749	0.000118881	0.0249584	chr6	36975657	FGD2	Body	OpenSea
cg26973029	-0.0407467	0.000609296	0.0461253	chr22	32723240			OpenSea
cg04512699	-0.0407368	0.000560871	0.0446193	chr19	280110			OpenSea
cg19881725	-0.0407352	0.000150223	0.0271801	chr5	148026310	HTR4;HTR4	5'UTR;Body	OpenSea
cg09161948	-0.040735	6.87693e-05	0.0209541	chr21	46036813	TSPEAR;TSPEAR	Body;5'UTR	OpenSea
cg15851882	-0.0407339	3.46884e-05	0.0169915	chr15	59595945	MYO1E	Body	OpenSea
cg11984130	-0.0407329	2.08725e-05	0.0145153	chr21	44848443	SIK1	TSS1500	OpenSea
cg14608860	-0.0407322	1.64946e-05	0.0133425	chr13	113096203			OpenSea
cg05492904	-0.0407302	0.000237715	0.0318937	chr15	51604503	CYP19A1;CYP19A1	5'UTR;5'UTR	OpenSea
cg20480046	-0.0407295	0.000522726	0.0435952	chr17	79034293	BAIAP2;BAIAP2;BAIAP2;BAIAP2	Body;Body;Body;Body	OpenSea
cg17502102	-0.0407244	0.000428334	0.0404124	chr1	149879371	SV2A;SV2A;SV2A	TSS1500;ExonBnd;Body	OpenSea
cg12031808	-0.0407232	0.000671756	0.0479683	chr5	132449824			OpenSea
cg07832271	-0.0407145	0.000305176	0.0354188	chr13	100056016	MIR548AN	Body	OpenSea
cg24393949	-0.0407142	0.000458879	0.0415888	chr17	7973689			OpenSea
cg12336358	-0.0407132	0.000466768	0.0418182	chr1	114000078	MAGI3;MAGI3	Body;Body	OpenSea
cg00971332	-0.0407124	2.02519e-05	0.014373	chr11	117800571	TMPRSS13	TSS1500	OpenSea
cg25074205	-0.0407108	0.000190276	0.0295056	chr11	66788157			N_Shelf
cg04983398	-0.0407088	0.000504322	0.0430815	chr7	100030560	MEPCE;MEPCE;MEPCE;MEPCE;MEPCE;MEPCE;MEPCE;MEPCE	Body;Body;Body;Body;ExonBnd;ExonBnd;ExonBnd;ExonBnd	N_Shelf
cg14221079	-0.0406957	0.00036321	0.037875	chr9	81879673			OpenSea
cg01732465	-0.0406897	0.000412596	0.0396823	chr11	2243935			OpenSea
cg13690837	-0.0406894	0.000302814	0.0353034	chr12	54214550			OpenSea
cg07402261	-0.040683	0.000383637	0.0386391	chr13	111340250	CARS2	Body	OpenSea
cg06522118	-0.0406787	5.84859e-05	0.0201004	chr14	23024876			OpenSea
cg07687786	-0.0406764	0.000269286	0.0335664	chr17	70270165			OpenSea
cg05852824	-0.0406764	3.21272e-05	0.0166787	chr15	26543817			OpenSea
cg10998928	-0.040669	0.000716653	0.0491364	chr17	43605			OpenSea
cg12542836	-0.040667	4.04432e-05	0.0179503	chr15	66600178	DIS3L;DIS3L	Body;Body	OpenSea
cg01681934	-0.0406666	0.000325239	0.0364363	chr17	39595906	KRT38	Body	OpenSea
cg02891399	-0.0406649	0.000150989	0.0272079	chr19	51062273	LRRC4B	5'UTR	OpenSea
cg22244334	-0.0406595	5.93364e-05	0.0201997	chr7	47517673	TNS3	5'UTR	OpenSea
cg18463422	-0.0406558	0.000428245	0.0404124	chr15	39504231			OpenSea
cg06790106	-0.0406534	1.92975e-05	0.0141633	chr7	90714129	CDK14;CDK14;CDK14;CDK14	Body;Body;Body;Body	OpenSea
cg05622862	-0.0406506	0.000226923	0.0313283	chr4	2292692	ZFYVE28;ZFYVE28;ZFYVE28	Body;Body;Body	OpenSea
cg26533154	-0.0406427	0.000274684	0.0337851	chr5	34527143			OpenSea
cg12343929	-0.0406415	0.000694391	0.0485419	chr16	712818	WDR90	Body	Island
cg26975682	-0.0406409	0.000727262	0.0493731	chr16	68506776			OpenSea
cg13423535	-0.0406408	1.8731e-05	0.0140964	chr17	9783501	GLP2R	Body	OpenSea
cg24444012	-0.0406397	0.000440948	0.0409566	chr1	46498403	MAST2;MAST2	ExonBnd;Body	OpenSea
cg24667437	-0.0406379	0.0006346	0.0467639	chr5	30608171			OpenSea
cg07393769	-0.040637	6.14996e-05	0.0203108	chr6	34922174	ANKS1A	Body	OpenSea
cg18259253	-0.0406357	0.000222632	0.0311375	chr5	60745986	ZSWIM6	Body	OpenSea
cg05603896	-0.0406342	6.05778e-05	0.0203108	chr6	108145574	SCML4	TSS200	OpenSea
cg12964792	-0.0406322	1.75596e-05	0.0137153	chr1	229335776			OpenSea
cg18458373	-0.0406316	0.000571564	0.0449499	chr5	169483281	DOCK2	Body	OpenSea
cg01179292	-0.0406244	0.000748253	0.049941	chr2	75027615			OpenSea
cg06487289	-0.0406236	0.000104673	0.0239919	chr3	142841186	CHST2	Body	S_Shore
cg10975391	-0.0406174	4.04558e-05	0.0179503	chr1	201632478	NAV1	Body	OpenSea
cg03798694	-0.040592	0.000411369	0.0396072	chr9	137545271	COL5A1;COL5A1	Body;Body	OpenSea
cg09142843	-0.0405808	4.37681e-05	0.0185844	chr6	129641671	LAMA2;LAMA2	Body;Body	OpenSea
cg24866748	-0.0405759	9.18882e-05	0.0230369	chr11	60822545			OpenSea
cg05914582	-0.0405716	0.00019394	0.0297833	chr12	6588003			S_Shore
cg05551003	-0.0405714	0.000160288	0.0277977	chr3	11267072	HRH1;HRH1;HRH1	5'UTR;TSS1500;5'UTR	OpenSea
cg12379175	-0.0405689	0.00051021	0.0431879	chr3	194031950	LINC00887	TSS1500	N_Shore
cg11597987	-0.0405632	0.000613841	0.0462408	chr12	132236195	SFSWAP;SFSWAP	Body;Body	OpenSea
cg06714043	-0.0405586	0.000113064	0.024605	chr22	43160110			OpenSea
cg22582756	-0.0405573	0.000671806	0.0479683	chr3	156849902			OpenSea
cg13073332	-0.0405473	0.000375798	0.0383175	chr2	62515892			OpenSea
cg11756571	-0.0405434	0.00036193	0.03783	chr16	68089791	DUS2;DUS2;DUS2	Body;Body;Body	OpenSea
cg05075327	-0.0405399	5.26666e-05	0.0194714	chr9	114699790			OpenSea
cg03792060	-0.0405393	0.000733463	0.0495291	chr12	113122854			OpenSea
cg23662363	-0.0405393	9.60339e-05	0.0233092	chr18	35084735	CELF4;CELF4;CELF4;CELF4	Body;Body;Body;Body	OpenSea
cg03201395	-0.0405343	0.000312704	0.035743	chr7	134132803	AKR1B1;AKR1B1	ExonBnd;Body	OpenSea
cg03424345	-0.0405252	9.89286e-05	0.0235826	chr12	130411272			OpenSea
cg24339370	-0.0405252	0.000322906	0.0363213	chr1	20644147	VWA5B1	Body	OpenSea
cg04438162	-0.0405221	0.000400026	0.0392087	chr18	72707209	ZNF407	Body	OpenSea
cg13480902	-0.0405196	0.00021731	0.030854	chr15	101661529			OpenSea
cg10031008	-0.0405183	8.80311e-05	0.0227765	chr3	148508557			OpenSea
cg21082678	-0.0405126	0.000281013	0.0342176	chr2	238274445	COL6A3;COL6A3;COL6A3	Body;Body;Body	OpenSea
cg13074198	-0.0405121	0.000462236	0.0416947	chr10	111909093			OpenSea
cg16125385	-0.0405046	0.000240016	0.0319971	chr4	7502594	SORCS2	Body	OpenSea
cg08235859	-0.0405043	0.00019299	0.0297491	chr15	92960641	ST8SIA2	Body	OpenSea
cg12474824	-0.0405012	0.000129018	0.0256945	chr4	1227400	CTBP1;CTBP1	Body;Body	N_Shore
cg05364567	-0.0405011	0.000255703	0.0328639	chr17	5019761	ZNF232	5'UTR	Island
cg00197322	-0.0404909	0.000548596	0.0442753	chr7	1990554	MAD1L1;MAD1L1;MAD1L1	Body;Body;Body	N_Shore
cg06999127	-0.0404875	0.000514391	0.0433161	chr14	101352141	RTL1	TSS1500	S_Shelf
cg24332640	-0.0404869	0.000419547	0.0400424	chr11	125067701	PKNOX2	5'UTR	OpenSea
cg01622023	-0.040484	6.2284e-05	0.0203505	chr3	187941818	LPP;LPP;LPP	TSS1500;5'UTR;5'UTR	OpenSea
cg14802680	-0.0404835	0.00058437	0.0453899	chr4	8347674			Island
cg05845970	-0.0404825	0.000351022	0.0374251	chr14	75383576	RPS6KL1	Body	OpenSea
cg04100397	-0.0404704	0.000210316	0.030597	chr2	110875551	MALL	TSS1500	S_Shore
cg27029144	-0.040469	0.000742376	0.0497889	chr1	34285425	CSMD2;CSMD2;CSMD2;CSMD2	ExonBnd;ExonBnd;Body;Body	OpenSea
cg07756647	-0.0404651	0.000256202	0.0328852	chr8	1441985			N_Shore
cg00094824	-0.0404509	0.000407838	0.0395107	chr11	70513213	SHANK2	Body	OpenSea
cg01157024	-0.0404473	3.78591e-06	0.00843034	chr1	203858831			OpenSea
cg19419389	-0.0404413	6.80401e-06	0.00980761	chr7	2006468	MAD1L1;MAD1L1;MAD1L1	Body;Body;Body	N_Shore
cg08206848	-0.0404322	0.000308833	0.035593	chr1	226797172			OpenSea
cg16504439	-0.0404289	0.000233166	0.0316052	chr4	20647245			OpenSea
cg17033684	-0.0404254	0.000240281	0.0320024	chr17	6588356	SLC13A5;SLC13A5	3'UTR;3'UTR	OpenSea
cg08787848	-0.0404248	0.000308332	0.0355804	chr10	87785289	GRID1	Body	OpenSea
cg11649167	-0.0404225	0.00024442	0.0322295	chr5	148600417	ABLIM3;ABLIM3;ABLIM3;ABLIM3;ABLIM3	Body;Body;Body;Body;Body	OpenSea
cg12689270	-0.0404211	0.000276647	0.0338751	chr13	113341355			N_Shelf
cg13562725	-0.0404157	0.000158484	0.0276995	chr1	47019237	MKNK1-AS1	Body	OpenSea
cg19422380	-0.040415	0.000295966	0.035002	chr8	99341540			OpenSea
cg09366519	-0.0404141	0.00034413	0.0372412	chr1	209877970	HSD11B1;HSD11B1	5'UTR;TSS1500	OpenSea
cg00417197	-0.0404111	0.000193018	0.0297491	chr7	111817978	DOCK4	Body	OpenSea
cg23892856	-0.0404078	0.000346622	0.0372966	chr1	116311644	CASQ2	TSS1500	OpenSea
cg03756954	-0.040406	0.000285277	0.0344179	chr2	109871288	SH3RF3	Body	OpenSea
cg22799934	-0.0404053	0.000249279	0.0325271	chr13	42067563			OpenSea
cg05903724	-0.040395	0.000364887	0.03794	chr3	10613050			OpenSea
cg09920268	-0.0403942	0.000334373	0.0367792	chr11	44105489	ACCS;ACCS	3'UTR;3'UTR	OpenSea
cg20392723	-0.0403941	0.000361329	0.0378023	chr8	142638260			OpenSea
cg17472786	-0.0403929	0.000623108	0.0464704	chr5	389355	AHRR	Body	OpenSea
cg05100192	-0.0403923	0.000235241	0.0317244	chr16	49712374	ZNF423;ZNF423	Body;Body	OpenSea
cg09955152	-0.0403867	0.000484641	0.0424985	chr11	64845676	CDCA5	3'UTR	OpenSea
cg08038402	-0.0403849	0.000601042	0.0458438	chr8	1496052	DLGAP2	5'UTR	N_Shore
cg13637305	-0.0403829	0.000368459	0.0380237	chr20	5778907	C20orf196;C20orf196;C20orf196	Body;Body;Body	OpenSea
cg10198630	-0.0403812	0.000167736	0.0282997	chr22	45533247	NUP50-AS1;NUP50-AS1	Body;Body	OpenSea
cg14972564	-0.0403751	0.000748867	0.0499646	chr3	127935096	EEFSEC	Body	OpenSea
cg13390385	-0.0403727	9.45894e-05	0.0232407	chr1	7113332	CAMTA1	Body	OpenSea
cg22769651	-0.0403716	4.75199e-06	0.00882584	chr14	59594615			OpenSea
cg24694947	-0.0403707	0.000357615	0.0376983	chr13	111981262	C13orf16	Body	S_Shelf
cg27292977	-0.040364	0.000487095	0.0425826	chr14	92305602	TC2N	5'UTR	S_Shelf
cg09307569	-0.0403592	0.000143128	0.0266348	chr16	11185585	CLEC16A;CLEC16A	Body;Body	OpenSea
cg17258195	-0.0403563	0.000631372	0.0466895	chr15	74466337	ISLR;ISLR;ISLR	1stExon;TSS1500;5'UTR	N_Shore
cg07130265	-0.0403504	0.00030602	0.0354807	chr16	1199836			Island
cg01192889	-0.04035	0.000131946	0.0259233	chr5	2124656			OpenSea
cg22661234	-0.0403478	0.000154441	0.0274261	chr18	9831955	RAB31	Body	OpenSea
cg11700630	-0.0403371	0.000528606	0.0437816	chr17	73855804			S_Shelf
cg05744770	-0.0403259	0.000405815	0.0394425	chr3	197066661			OpenSea
cg16461139	-0.0403198	0.000722005	0.049293	chr17	77964112	TBC1D16	Body	N_Shore
cg17230745	-0.040317	0.000114126	0.024688	chr20	824664	FAM110A;FAM110A;FAM110A;FAM110A;FAM110A;FAM110A	5'UTR;TSS1500;5'UTR;5'UTR;5'UTR;5'UTR	N_Shore
cg05610904	-0.0403155	4.36943e-05	0.0185751	chr17	31899805	ASIC2	Body	OpenSea
cg12140530	-0.0403149	0.00063874	0.0469318	chr13	36271801	LINC00445;LINC00445;MIR548F5	Body;TSS200;Body	OpenSea
cg21593015	-0.0403079	0.000129435	0.0257198	chr4	184893118	STOX2	Body	OpenSea
cg15384356	-0.0403038	0.000254391	0.0327976	chr3	41117514			OpenSea
cg25956276	-0.0402955	0.000350332	0.0374037	chr3	43104464			OpenSea
cg17346345	-0.0402913	0.000439142	0.0408649	chr2	79743491	CTNNA2;CTNNA2	5'UTR;5'UTR	S_Shelf
cg01710351	-0.0402896	7.08528e-05	0.0211976	chr1	160617092	SLAMF1	TSS200	OpenSea
cg24399555	-0.040288	0.000361308	0.0378023	chr12	131561312	GPR133	Body	OpenSea
cg21614816	-0.0402852	3.05063e-06	0.00792923	chr8	143171137			OpenSea
cg26416745	-0.040284	0.000132265	0.0259281	chr1	34093069	CSMD2;CSMD2	Body;Body	S_Shelf
cg23647989	-0.0402796	0.000706401	0.0489007	chr1	229125535			OpenSea
cg21497480	-0.0402791	0.000659475	0.0475692	chr8	29783819	LOC286135	Body	OpenSea
cg23497683	-0.0402743	0.000385099	0.0387391	chr2	100759159	AFF3	TSS200	OpenSea
cg01668279	-0.0402742	0.000543109	0.0441698	chr11	2156699	MIR483;INS-IGF2;IGF2;IGF2;IGF2	TSS1500;Body;Body;Body;Body	N_Shelf
cg00892690	-0.0402686	0.000174831	0.0285952	chr9	138509844			OpenSea
cg08387133	-0.0402684	1.30647e-06	0.00654767	chr10	853943	LARP4B	3'UTR	N_Shore
cg06113035	-0.0402584	0.000223687	0.0311519	chr17	77976586	TBC1D16	Body	OpenSea
cg10139216	-0.0402532	0.000198631	0.029924	chr8	101441196			OpenSea
cg14101527	-0.0402505	7.81334e-05	0.0218272	chr15	93123868			OpenSea
cg12403301	-0.0402472	0.000724422	0.0493414	chr1	42190320	HIVEP3;HIVEP3	5'UTR;5'UTR	OpenSea
cg13975974	-0.0402296	0.000337365	0.0369343	chr20	61813562			S_Shelf
cg00391418	-0.040226	0.000349221	0.0373311	chr8	10834039	XKR6	Body	OpenSea
cg23546343	-0.0402244	0.000194469	0.0298175	chr14	101347284	RTL1;MIR431;MIR433	1stExon;TSS200;TSS1500	N_Shore
cg07624075	-0.0402141	3.61353e-06	0.00833479	chr9	138710598	CAMSAP1	Body	Island
cg25135946	-0.0402092	0.000562712	0.044677	chr2	15951163			OpenSea
cg08186603	-0.0402048	0.000476012	0.0421717	chr3	139307113	NMNAT3;NMNAT3	Body;5'UTR	OpenSea
cg10772868	-0.0402035	6.58972e-05	0.0207219	chr19	44794568	ZNF235	Body	OpenSea
cg16206117	-0.0402006	0.000665409	0.0477719	chr17	39631341			OpenSea
cg02414840	-0.0401973	0.000500417	0.0429959	chr7	36134235	LOC101928618	TSS1500	OpenSea
cg14723240	-0.0401894	0.00036231	0.0378471	chr5	135562171	TRPC7;TRPC7;TRPC7	Body;Body;Body	OpenSea
cg12330313	-0.0401881	0.0002151	0.0307671	chr8	144607029	ZC3H3	Body	OpenSea
cg12123567	-0.0401844	0.000238251	0.031918	chr17	73502038	CASKIN2;CASKIN2	Body;Body	S_Shore
cg17250680	-0.0401819	0.000271723	0.033723	chr2	227846651	RHBDD1;RHBDD1	Body;Body	OpenSea
cg16531275	-0.040181	0.000619689	0.0463623	chr16	89927907	SPIRE2	Body	OpenSea
cg05694021	-0.0401785	0.000142969	0.0266348	chr12	19699504			OpenSea
cg04744379	-0.0401759	0.000183715	0.0290954	chr19	51336102	KLK15;KLK15;KLK15	TSS1500;TSS1500;TSS1500	N_Shelf
cg12659158	-0.0401748	0.000260219	0.0330911	chr15	62524183			OpenSea
cg17359449	-0.0401695	0.000461566	0.0416628	chr5	137582452			OpenSea
cg14376428	-0.0401683	6.88172e-05	0.0209541	chr1	20272855			OpenSea
cg07192047	-0.0401629	0.000732689	0.0495103	chr10	3185704	PITRM1	Body	OpenSea
cg05190687	-0.040161	0.00025794	0.0329741	chr20	55792562	BMP7	Body	OpenSea
cg13157158	-0.0401608	0.000516012	0.0433903	chr8	133911007	TG	Body	OpenSea
cg21073650	-0.0401597	0.000727119	0.0493731	chr3	119315354	PLA1A	TSS1500	OpenSea
cg18555411	-0.0401572	0.000669122	0.0478863	chr12	122618241	MLXIP	Body	OpenSea
cg09041037	-0.0401568	1.15251e-05	0.0117453	chr16	11210371	CLEC16A;CLEC16A	Body;Body	OpenSea
cg27000120	-0.0401559	9.65984e-05	0.0233823	chr16	88917283	GALNS	Body	OpenSea
cg19399833	-0.0401477	0.000210056	0.0305781	chr5	177755013	COL23A1	Body	OpenSea
cg24974772	-0.0401398	0.000300922	0.0352471	chr7	99151095	FAM200A	TSS1500	S_Shore
cg26339254	-0.0401384	0.000705354	0.0488812	chr14	68977989	RAD51B	Body	OpenSea
cg12475287	-0.0401378	0.000725773	0.0493515	chr22	43282006	PACSIN2;PACSIN2;PACSIN2	Body;Body;Body	OpenSea
cg00628451	-0.0401272	0.000257144	0.0329298	chr1	229291302			OpenSea
cg19227765	-0.0401225	8.32562e-05	0.0224082	chr10	125207606			OpenSea
cg07882535	-0.0401188	0.000613492	0.0462408	chr11	2445392	TRPM5	TSS1500	S_Shelf
cg15908950	-0.040114	5.66545e-05	0.0199488	chr16	80917676	PRCAT47;PRCAT47	Body;Body	OpenSea
cg13107086	-0.0401118	0.000178383	0.0287715	chr12	13325686			OpenSea
cg02233008	-0.0401094	0.000364143	0.0379123	chr22	49746397			OpenSea
cg04895047	-0.0401086	0.000157541	0.0276025	chr21	45392465	AGPAT3;AGPAT3	Body;Body	N_Shore
cg24533571	-0.0401059	0.000534755	0.0439523	chr10	43436999			OpenSea
cg05941691	-0.0400948	0.000706838	0.0489078	chr9	138184490			OpenSea
cg12895496	-0.0400917	0.000306427	0.035497	chr3	133795966			OpenSea
cg17143291	-0.0400729	0.000634834	0.0467737	chr1	181458839	CACNA1E	Body	S_Shelf
cg09715009	-0.0400698	1.01821e-05	0.0112696	chr5	175241829	CPLX2	5'UTR	OpenSea
cg11529075	-0.0400695	0.000360091	0.0377604	chr2	219544699	STK36;STK36	Body;Body	OpenSea
cg00872435	-0.0400663	0.00049528	0.042849	chr2	98645122			OpenSea
cg26253759	-0.0400587	6.75246e-05	0.020833	chr11	2193501	MIR4686;TH;TH;TH	TSS1500;TSS1500;TSS1500;TSS1500	OpenSea
cg15782239	-0.0400478	0.000402761	0.0393033	chr17	18892697	FAM83G;SLC5A10;SLC5A10;SLC5A10;SLC5A10;SLC5A10	Body;Body;Body;Body;Body;Body	OpenSea
cg18770264	-0.0400433	0.00071655	0.0491364	chr10	127475706			OpenSea
cg13806461	-0.040043	1.32841e-05	0.0122588	chr11	840407	POLR2L	Body	N_Shore
cg12414526	-0.0400412	0.000350536	0.0374085	chr7	4830402	KIAA0415	Body	N_Shore
cg09653536	-0.0400274	0.000372826	0.0381767	chr4	129708869			OpenSea
cg02113166	-0.0400271	0.00016968	0.0284162	chr12	52642409	KRT7	Body	N_Shore
cg03492830	-0.0400227	0.000492963	0.0427884	chr4	1210285	CTBP1-AS;CTBP1;CTBP1	Body;Body;Body	S_Shore
cg00017475	-0.0400191	4.93404e-05	0.0192167	chr9	136131707	ABO	Body	Island
cg11557553	-0.0400147	0.000387195	0.0387454	chr5	404996	AHRR;LOC100310782	Body;TSS1500	OpenSea
cg00126946	-0.0400106	9.6968e-05	0.023394	chr10	105363258	SH3PXD2A	Body	S_Shore
cg06214606	-0.0400038	0.000563381	0.0446863	chr13	111303340	CARS2	Body	S_Shore
cg02442630	-0.0399995	0.000243487	0.0321837	chr9	133318907	ASS1;ASS1	TSS1500;TSS1500	N_Shore
cg05485973	-0.0399932	0.000534001	0.043936	chr17	70650931	SLC39A11;SLC39A11	Body;Body	OpenSea
cg23168603	-0.0399908	0.000236457	0.0317909	chr2	6905051			OpenSea
cg12322847	-0.0399816	0.000409243	0.0395403	chr6	166133154			OpenSea
cg24876729	-0.0399803	0.000142108	0.0265836	chr5	88130048	MEF2C;MEF2C;MEF2C;MEF2C	5'UTR;5'UTR;5'UTR;5'UTR	OpenSea
cg26794227	-0.0399731	0.000392256	0.0389676	chr5	169483131	DOCK2	Body	OpenSea
cg01993645	-0.0399711	0.000133756	0.0260458	chr1	31880973	SERINC2	TSS1500	OpenSea
cg03525254	-0.0399614	0.000563202	0.0446811	chr1	110032911	ATXN7L2	Body	N_Shelf
cg00931187	-0.0399593	0.000520395	0.0435209	chr6	42846967	RPL7L1	TSS1500	OpenSea
cg06154807	-0.039947	0.000412697	0.0396825	chr14	76803921			OpenSea
cg09619992	-0.0399425	0.000597196	0.0456878	chr1	232541085	SIPA1L2	Body	OpenSea
cg15163417	-0.0399383	0.000166056	0.0282071	chr17	61119298	TANC2;MIR548W	Body;Body	OpenSea
cg10499136	-0.0399366	0.000221088	0.0310462	chr19	15229603	ILVBL	Body	OpenSea
cg25883477	-0.0399322	0.000138128	0.0263027	chr10	28310391			OpenSea
cg05941208	-0.0399289	0.000239022	0.0319364	chr13	30138305	SLC7A1	5'UTR	OpenSea
cg12840818	-0.0399279	0.000179547	0.0288316	chr11	64442979	NRXN2;NRXN2	Body;Body	OpenSea
cg22260003	-0.0399263	5.20129e-05	0.0193475	chr22	45847302			OpenSea
cg23199006	-0.0399246	0.000566583	0.0448007	chr12	4098427			OpenSea
cg17844248	-0.0399232	0.000524494	0.0436613	chr6	150945407	PLEKHG1	5'UTR	OpenSea
cg09868996	-0.0399214	0.000110736	0.0244168	chr10	72052051			OpenSea
cg03958863	-0.0399168	0.000623389	0.0464792	chr17	72363500	GPR142	TSS200	OpenSea
cg24664210	-0.0399157	0.000458828	0.0415888	chr10	10978908	LINC00710;LINC00710;LINC00710	Body;Body;Body	OpenSea
cg08386696	-0.0399109	0.000493435	0.0427884	chr17	79432709	BAHCC1	3'UTR	S_Shore
cg01524226	-0.0399106	0.000291042	0.0347304	chr17	42427606	GRN;GRN	Body;ExonBnd	N_Shelf
cg07741624	-0.0399091	0.000187653	0.0293495	chr11	2309813			OpenSea
cg09799538	-0.0398985	0.000657804	0.0474957	chr11	68093246	LRP5;LRP5	5'UTR;Body	OpenSea
cg10176185	-0.0398949	0.000721848	0.0492899	chr1	25894479	LDLRAP1	3'UTR	OpenSea
cg02796568	-0.0398896	0.000194663	0.0298175	chr6	152784396	SYNE1;SYNE1	Body;Body	OpenSea
cg09823760	-0.0398883	0.000126798	0.0254742	chr12	131484594	GPR133	Body	OpenSea
cg25072046	-0.0398863	0.000748699	0.0499592	chr12	52963000	KRT74	Body	OpenSea
cg11792172	-0.0398846	4.49047e-05	0.0187603	chr7	98094557			OpenSea
cg16900935	-0.039884	1.85635e-05	0.0140235	chr6	1044318	LOC285768;LOC285768	Body;Body	OpenSea
cg14750782	-0.0398823	0.000203466	0.0301915	chr17	4119394	ANKFY1;ANKFY1;ANKFY1	Body;Body;Body	OpenSea
cg13529673	-0.0398794	0.000500896	0.0430232	chr19	59024830	SLC27A5	TSS1500	N_Shore
cg20184499	-0.0398792	0.000254186	0.0327963	chr17	8888813			OpenSea
cg24836020	-0.039879	5.13717e-05	0.0193036	chr2	16837805	FAM49A	5'UTR	OpenSea
cg24499411	-0.0398782	0.000735031	0.0495848	chr7	47580247	TNS3	TSS1500	S_Shelf
cg20796968	-0.0398778	0.000528133	0.0437639	chr3	49700419	BSN	Body	OpenSea
cg17030386	-0.0398746	0.00039852	0.0391579	chr4	1325229	MAEA;MAEA;MAEA;MAEA;MAEA;MAEA;MAEA	Body;Body;Body;Body;Body;Body;Body	S_Shelf
cg02800104	-0.0398733	1.1987e-05	0.011752	chr17	53588632			OpenSea
cg23034206	-0.0398728	3.47775e-05	0.0169958	chr9	73192256	TRPM3;TRPM3;TRPM3;TRPM3;TRPM3;TRPM3;TRPM3	Body;Body;Body;Body;Body;Body;Body	OpenSea
cg00693790	-0.0398709	0.000724536	0.0493414	chr12	105117147	CHST11;CHST11	Body;Body	OpenSea
cg27501522	-0.0398687	0.00050167	0.0430424	chr17	16984622	MPRIP;MPRIP	Body;Body	OpenSea
cg27565138	-0.0398675	8.33934e-05	0.0224082	chr12	63696438			OpenSea
cg01791000	-0.0398641	1.03118e-06	0.00629732	chr5	178687780	ADAMTS2;ADAMTS2	Body;Body	S_Shelf
cg02443816	-0.0398608	0.000193901	0.0297833	chr2	97220858			OpenSea
cg06136185	-0.0398593	0.000137636	0.026279	chr17	79139087	LOC388428;AATK	TSS1500;Body	N_Shore
cg21805515	-0.0398591	0.000110353	0.0244168	chr11	18733500	IGSF22	Body	OpenSea
cg04833769	-0.0398544	0.000592053	0.0455965	chr5	1772394			S_Shelf
cg03072252	-0.0398521	0.000482213	0.0424151	chr2	222456180			OpenSea
cg16625119	-0.0398502	0.000718807	0.0492159	chr16	86653176			OpenSea
cg10726486	-0.039846	0.000133437	0.0260337	chr8	10540421	C8orf74	Body	OpenSea
cg09456068	-0.0398448	0.000630012	0.0466637	chr10	104758338	CNNM2;CNNM2	Body;Body	OpenSea
cg11949606	-0.0398327	0.000132655	0.0259664	chr21	34096277	SYNJ1;SYNJ1;SYNJ1;SYNJ1	Body;Body;Body;Body	N_Shelf
cg09871133	-0.0398225	8.17228e-05	0.0222394	chr16	16216108	ABCC1;ABCC1;ABCC1;ABCC1;ABCC1	Body;Body;Body;Body;Body	OpenSea
cg08739244	-0.0398213	0.000188748	0.0294375	chr1	110171630	AMPD2;AMPD2;AMPD2	Body;Body;Body	OpenSea
cg01433913	-0.0398185	0.000648708	0.0471874	chr16	12136773	RUNDC2A	Body	Island
cg11302916	-0.0398183	0.000656975	0.0474719	chr1	206319753	CTSE;CTSE	Body;Body	OpenSea
cg04105895	-0.0398152	0.000440702	0.0409528	chr17	21300735	KCNJ12	5'UTR	OpenSea
cg22902998	-0.0398132	0.000642444	0.0470192	chr2	70629122			OpenSea
cg17815187	-0.0398095	1.0717e-05	0.0113732	chr18	77619526			N_Shelf
cg00858150	-0.0398051	0.000473128	0.0420419	chr2	131597108			S_Shore
cg06947648	-0.0398048	0.000590851	0.0455631	chr9	102120111	NAMA;NAMA	Body;Body	OpenSea
cg20478582	-0.0398018	3.18313e-05	0.01663	chr14	70478967	SMOC1;SMOC1	Body;Body	OpenSea
cg26443994	-0.0397998	0.000540517	0.0441258	chr3	49593904	BSN	Body	S_Shore
cg20203217	-0.0397885	1.14444e-05	0.0117013	chr4	8119499	ABLIM2;ABLIM2;ABLIM2;ABLIM2;ABLIM2;ABLIM2;ABLIM2	Body;Body;Body;Body;Body;Body;Body	OpenSea
cg26689008	-0.0397884	5.04731e-05	0.0192517	chr14	78601362			OpenSea
cg02868521	-0.0397831	0.000129256	0.0257077	chr7	157700872	PTPRN2;PTPRN2;PTPRN2	Body;Body;Body	N_Shelf
cg13218545	-0.0397767	7.45479e-05	0.0215691	chr1	209958678	C1orf74	TSS1500	S_Shore
cg18321354	-0.0397709	0.000332057	0.0367035	chr7	3084516	CARD11	TSS1500	OpenSea
cg16465952	-0.0397708	0.000358796	0.0377234	chr3	10552491			OpenSea
cg11428515	-0.0397683	0.00041323	0.0397147	chr3	46342893			OpenSea
cg14960626	-0.0397648	0.000165927	0.028201	chr11	3223280			N_Shore
cg02846570	-0.0397617	0.000406024	0.0394437	chr7	55658916			OpenSea
cg06381991	-0.0397584	0.000582153	0.0452999	chr12	52780917			OpenSea
cg04188244	-0.0397578	0.00024431	0.0322256	chr4	151130583	DCLK2;DCLK2;DCLK2	Body;Body;Body	OpenSea
cg14117481	-0.0397549	1.96499e-05	0.0142581	chr2	15433270	NBAS;NBAS	Body;Body	OpenSea
cg17806902	-0.0397515	3.09204e-05	0.0165304	chr12	108918271	SART3;SART3	ExonBnd;Body	OpenSea
cg16199746	-0.0397494	0.000712209	0.0489945	chr13	22211378			OpenSea
cg23562993	-0.0397424	0.000498092	0.0429298	chr19	18986624	GDF1;CERS1	5'UTR;Body	OpenSea
cg07940611	-0.0397415	0.000394878	0.0390563	chr2	235878276	SH3BP4	5'UTR	OpenSea
cg05542299	-0.0397403	0.000702442	0.0487629	chr6	168895488	SMOC2;SMOC2	Body;Body	OpenSea
cg16224373	-0.0397361	0.000124072	0.0253179	chr5	133903300	JADE2;JADE2;JADE2;JADE2	Body;Body;Body;Body	OpenSea
cg09347035	-0.0397346	0.000339364	0.0370183	chr14	93117002	RIN3	Body	OpenSea
cg01930417	-0.0397321	0.000227022	0.0313283	chr11	122855023			Island
cg22681001	-0.0397299	0.000224695	0.0312023	chr11	29141663			OpenSea
cg12536747	-0.0397296	0.000333412	0.0367562	chr7	1949824	MAD1L1;MAD1L1;MAD1L1	Body;Body;Body	N_Shore
cg04353660	-0.0397236	1.43644e-05	0.0127542	chr12	123471054	PITPNM2	Body	Island
cg09554894	-0.0397223	1.65663e-05	0.01336	chr9	81756322	LOC101927450	Body	OpenSea
cg15056452	-0.0397216	0.000477876	0.042206	chr19	39745015			OpenSea
cg08423073	-0.0397196	0.000178244	0.0287607	chr7	50910928			OpenSea
cg00776741	-0.0397175	1.90239e-05	0.0141615	chr11	71212278	NADSYN1	Body	OpenSea
cg07229648	-0.039716	0.000106113	0.0240965	chr6	24125593	NRSN1	TSS1500	N_Shore
cg11480845	-0.0397158	1.80567e-05	0.0138854	chr3	125783342	SLC41A3;SLC41A3;SLC41A3;SLC41A3	Body;Body;Body;5'UTR	OpenSea
cg23178684	-0.0397119	0.000602481	0.0459036	chr12	122013922	KDM2B;KDM2B	Body;Body	N_Shelf
cg11708998	-0.0397109	0.000455065	0.0414545	chr1	223944446	CAPN2;CAPN2	Body;Body	OpenSea
cg08336417	-0.039709	0.00049781	0.0429298	chr14	101005248	BEGAIN;BEGAIN	Body;Body	Island
cg23159250	-0.0397083	0.000191022	0.0295763	chr11	134783504			OpenSea
cg14537179	-0.0397059	8.93565e-05	0.0228338	chr9	115915892	SLC31A2	Body	S_Shelf
cg26186879	-0.0397052	0.000690503	0.0484274	chr2	101617769	RPL31;RPL31;RPL31	TSS1500;TSS1500;TSS1500	N_Shore
cg22193702	-0.0397046	6.05919e-05	0.0203108	chr1	17531433	PADI1	TSS200	OpenSea
cg27422759	-0.039688	0.000588508	0.0454935	chr11	69970464	ANO1;ANO1	Body;Body	OpenSea
cg17595928	-0.0396867	0.000709716	0.048957	chr2	102372118	MAP4K4;MAP4K4;MAP4K4;MAP4K4;MAP4K4	Body;Body;Body;Body;Body	OpenSea
cg08177206	-0.0396859	7.40129e-05	0.0215151	chr4	6421841	PPP2R2C;PPP2R2C;PPP2R2C;PPP2R2C	Body;Body;Body;5'UTR	OpenSea
cg13022215	-0.0396858	0.000529545	0.043818	chr1	9417807	SPSB1	Body	S_Shore
cg01301538	-0.03968	0.000508415	0.0431592	chr16	49562234	ZNF423;ZNF423	Body;Body	OpenSea
cg25745246	-0.0396771	8.51851e-06	0.0106964	chr10	134491331	INPP5A	Body	OpenSea
cg16399745	-0.0396736	0.000362155	0.0378379	chr12	6604039	NCAPD2	5'UTR	S_Shore
cg15229194	-0.0396621	0.000261911	0.0331744	chr14	77667997	TMEM63C	5'UTR	OpenSea
cg00515905	-0.0396517	8.32705e-05	0.0224082	chr1	110306507	EPS8L3;EPS8L3;EPS8L3;EPS8L3;EPS8L3;EPS8L3	5'UTR;1stExon;5'UTR;1stExon;1stExon;5'UTR	OpenSea
cg12949530	-0.0396507	0.000277504	0.0339235	chr10	443720	DIP2C	Body	N_Shore
cg15228341	-0.0396489	0.000235988	0.0317549	chr1	95223752	LINC01057	Body	OpenSea
cg26385612	-0.0396447	0.000595281	0.0456604	chr12	2645488	CACNA1C;CACNA1C;CACNA1C;CACNA1C;CACNA1C;CACNA1C;CACNA1C;CACNA1C;CACNA1C;CACNA1C;CACNA1C;CACNA1C;CACNA1C;CACNA1C;CACNA1C;CACNA1C;CACNA1C;CACNA1C;CACNA1C;CACNA1C;CACNA1C;CACNA1C;CACNA1C	Body;Body;Body;Body;Body;Body;Body;Body;Body;Body;Body;Body;Body;Body;Body;Body;Body;Body;Body;Body;Body;Body;Body	OpenSea
cg05134133	-0.0396444	0.000313721	0.0357875	chr17	35657475	ACACA;ACACA;ACACA;ACACA;ACACA	TSS1500;TSS1500;Body;Body;Body	OpenSea
cg15083799	-0.0396442	0.000380925	0.0385504	chr21	43539337	UMODL1;UMODL1;UMODL1;UMODL1	Body;Body;Body;Body	OpenSea
cg22476055	-0.0396386	7.66957e-05	0.0217412	chr16	11082822	CLEC16A;CLEC16A	Body;Body	OpenSea
cg25107972	-0.0396359	0.000698715	0.0486702	chr1	246783166	CNST;CNST	Body;Body	N_Shore
cg23047544	-0.0396342	0.000152082	0.0272702	chr19	10928211	MIR199A1;DNM2;DNM2;DNM2;DNM2	TSS200;Body;Body;Body;Body	OpenSea
cg07040894	-0.0396326	7.71839e-05	0.0217791	chr2	128291985	MYO7B	TSS1500	OpenSea
cg19056664	-0.0396309	0.000195259	0.0298303	chr5	1335965	CLPTM1L	Body	S_Shore
cg01680550	-0.0396301	0.000316847	0.0359493	chr1	223858590			OpenSea
cg03920147	-0.039625	8.737e-06	0.0107533	chr1	234844742			OpenSea
cg01070219	-0.0396235	0.000138165	0.0263027	chr6	110967273	CDK19	Body	Island
cg08538385	-0.0396106	0.0006868	0.048362	chr6	38110088	ZFAND3	Body	OpenSea
cg08601520	-0.0396105	0.000213545	0.0306994	chr17	32488847			OpenSea
cg15242330	-0.0396089	1.92391e-05	0.0141615	chr2	27422532	SLC5A6;SLC5A6	3'UTR;Body	OpenSea
cg12081253	-0.0395983	0.000110413	0.0244168	chr17	71431773	SDK2	Body	Island
cg06183410	-0.0395912	0.000719717	0.0492167	chr10	134853551			S_Shore
cg10845124	-0.0395894	0.000688911	0.0484088	chr15	101984550	PCSK6;PCSK6;PCSK6;PCSK6;PCSK6;PCSK6;PCSK6;PCSK6	Body;Body;Body;Body;Body;Body;Body;Body	OpenSea
cg26086831	-0.0395834	0.000697373	0.0486323	chr10	134850253			N_Shelf
cg00347775	-0.0395806	0.00027675	0.0338751	chr22	43829831	MPPED1	Body	N_Shore
cg13189020	-0.039575	0.000697366	0.0486323	chr17	4444924	MYBBP1A;MYBBP1A	Body;Body	OpenSea
cg20212592	-0.0395746	2.1275e-05	0.0146488	chr13	98953564	FARP1;FARP1	Body;Body	OpenSea
cg05099596	-0.0395725	0.000272755	0.033751	chr2	108604750	SLC5A7	Body	S_Shore
cg26537607	-0.0395711	5.70521e-05	0.0200008	chr17	78606019	RPTOR;RPTOR	Body;Body	OpenSea
cg08028844	-0.0395705	0.000412265	0.03966	chr14	75492076	MLH3;MLH3	Body;Body	OpenSea
cg16557526	-0.0395639	0.000568982	0.0448618	chr16	87730518	JPH3	3'UTR	OpenSea
cg12598606	-0.0395631	7.40187e-05	0.0215151	chr7	155018256			OpenSea
cg25754143	-0.0395577	0.000673634	0.0480182	chr11	2445316	TRPM5	TSS1500	S_Shelf
cg23708209	-0.0395502	0.000300779	0.0352407	chr15	88843899			OpenSea
cg00768509	-0.0395446	0.000617057	0.0462953	chr13	109225389			OpenSea
cg18450930	-0.0395432	3.23568e-05	0.0167046	chr11	5444223	OR51Q1	1stExon	OpenSea
cg01807909	-0.0395383	0.000474138	0.042099	chr11	457243	PTDSS2	Body	N_Shore
cg11125361	-0.0395381	0.000179741	0.0288336	chr11	130085483			OpenSea
cg02284441	-0.0395368	0.000723526	0.0493195	chr2	174296282			OpenSea
cg23629707	-0.039536	0.000462595	0.0417098	chr2	46361961	PRKCE	Body	OpenSea
cg23182200	-0.0395257	0.000178691	0.0287922	chr8	97345907	PTDSS1	3'UTR	OpenSea
cg17620434	-0.0395249	0.000112299	0.024553	chr1	7567804	CAMTA1	Body	OpenSea
cg19884964	-0.0395234	0.000395153	0.0390613	chr5	178865878			OpenSea
cg12508837	-0.0395228	0.0006646	0.0477573	chr6	108615461	LACE1	TSS1500	N_Shore
cg08248582	-0.03952	0.000557988	0.044519	chr1	25411721			OpenSea
cg11321186	-0.039518	0.000175149	0.0285952	chr17	80193486	SLC16A3;SLC16A3;SLC16A3;SLC16A3;SLC16A3;MIR6787;SLC16A3	5'UTR;5'UTR;5'UTR;5'UTR;5'UTR;TSS1500;TSS200	N_Shore
cg03484139	-0.0395167	0.000618282	0.0463182	chr10	400466	DIP2C	Body	S_Shelf
cg04759187	-0.0395158	0.000183673	0.0290954	chr10	548964	DIP2C	Body	OpenSea
cg01448610	-0.0395135	0.000109071	0.0243413	chr15	74525447			OpenSea
cg06817454	-0.0395048	0.000747992	0.049938	chr1	48360454			OpenSea
cg20433262	-0.0395035	4.20194e-05	0.01821	chr5	140736893	PCDHGA2;PCDHGA4;PCDHGA1;PCDHGB1;PCDHGA3;PCDHGA4	Body;1stExon;Body;Body;Body;1stExon	Island
cg27088038	-0.0394998	0.000175436	0.0286001	chr14	92959927	SLC24A4;SLC24A4;SLC24A4	Body;Body;Body	OpenSea
cg11094740	-0.0394982	2.00667e-05	0.0143586	chr2	31044164			OpenSea
cg13306190	-0.0394948	5.74449e-05	0.0200244	chr11	119551410	PVRL1;PVRL1;PVRL1	Body;Body;Body	OpenSea
cg10934407	-0.0394892	0.000361084	0.0378023	chr6	168053081			OpenSea
cg13961527	-0.0394852	0.000315366	0.0358473	chr10	15255055	FAM171A1	Body	Island
cg01941313	-0.039485	0.000140889	0.0264896	chr13	113120234			N_Shore
cg24252818	-0.0394846	0.000609989	0.0461253	chr12	93415112	LOC643339	Body	OpenSea
cg13451651	-0.0394824	0.000234289	0.0316714	chr9	92301815	LOC100129066	Body	OpenSea
cg25619314	-0.0394811	8.04653e-06	0.0104023	chr13	114833892	RASA3	Body	N_Shelf
cg06381480	-0.0394796	0.000654365	0.0474007	chr20	50049268	NFATC2;NFATC2;NFATC2;NFATC2;NFATC2;NFATC2;NFATC2;NFATC2	Body;Body;Body;Body;Body;Body;Body;Body	OpenSea
cg04490614	-0.0394707	6.59844e-05	0.0207219	chr22	50862375	PPP6R2;PPP6R2;PPP6R2;PPP6R2	Body;Body;Body;Body	N_Shore
cg07088636	-0.0394697	2.02617e-05	0.014373	chr2	237614105			OpenSea
cg10343677	-0.039469	0.000444536	0.041071	chr3	51535508	VPRBP;VPRBP	TSS1500;TSS1500	S_Shore
cg24653055	-0.0394533	0.000745381	0.0498857	chr2	26739556	OTOF;OTOF	Body;Body	OpenSea
cg15218293	-0.0394413	0.000420979	0.0401039	chr16	77771284	NUDT7;NUDT7;NUDT7;NUDT7	Body;Body;Body;Body	OpenSea
cg00629236	-0.0394401	1.8882e-05	0.0141143	chr2	69527594			OpenSea
cg01352090	-0.0394385	5.37406e-05	0.0195866	chr16	4103533	ADCY9	Body	OpenSea
cg18642900	-0.0394368	0.000308921	0.0355952	chr15	76620105			OpenSea
cg25754933	-0.0394325	0.000324032	0.0363775	chr17	79429612	BAHCC1	Body	N_Shore
cg22304705	-0.0394323	1.76601e-05	0.0137433	chr2	238173584			OpenSea
cg23340977	-0.039425	0.000304659	0.0353742	chr1	27631370	WDTC1;WDTC1	Body;Body	OpenSea
cg18574219	-0.0394234	1.96422e-05	0.0142581	chr4	7638280	SORCS2	Body	OpenSea
cg04877131	-0.0394206	0.000125718	0.0253977	chr4	8276538	HTRA3;HTRA3	Body;Body	OpenSea
cg14301580	-0.0394131	0.000563915	0.0447011	chr22	20102216	TRMT2A;TRMT2A;TRMT2A;MIR6816;TRMT2A;TRMT2A;TRMT2A;RANBP1	ExonBnd;ExonBnd;ExonBnd;Body;Body;Body;Body;TSS1500	N_Shore
cg11596793	-0.039402	3.15769e-07	0.00464332	chr8	134194439			OpenSea
cg11002119	-0.0393925	0.000115003	0.0247584	chr10	11137788	CUGBP2;CUGBP2	Body;Body	OpenSea
cg10607142	-0.0393831	0.000138181	0.0263027	chr10	72435783	ADAMTS14;ADAMTS14	Body;Body	S_Shelf
cg09682649	-0.0393776	0.000503839	0.0430815	chr17	76851838	TIMP2	Body	Island
cg24559585	-0.0393762	0.000534843	0.0439523	chr11	94038553	IZUMO1R	TSS1500	OpenSea
cg23367076	-0.0393747	0.000368497	0.0380237	chr4	140163240			OpenSea
cg14970612	-0.0393683	0.000199031	0.0299376	chr9	79055660	GCNT1	TSS1500	OpenSea
cg21618455	-0.0393646	0.000505402	0.0430909	chr3	123950018	KALRN;KALRN	Body;Body	OpenSea
cg15031103	-0.0393613	0.000436485	0.0407874	chr10	134161762	LRRC27;LRRC27;LRRC27;LRRC27;LRRC27	Body;Body;Body;Body;Body	N_Shelf
cg10835823	-0.039358	1.84545e-07	0.00360088	chr5	169659763	C5orf58	TSS200	N_Shore
cg02832905	-0.0393538	8.43926e-05	0.0224914	chr18	75591983			OpenSea
cg10236962	-0.0393498	0.000363456	0.0378848	chr15	70126655	C15orf50	TSS1500	OpenSea
cg23565505	-0.0393458	7.59324e-06	0.0103134	chr4	79579100	LINC01094;LINC01094;LINC01094;LINC01094;LINC01094;LINC01094	Body;Body;Body;Body;Body;Body	OpenSea
cg16391608	-0.039344	4.97056e-05	0.0192167	chr1	156146608	SEMA4A	Body	OpenSea
cg04423188	-0.0393403	0.000401376	0.0392425	chr1	3328023	PRDM16;PRDM16	Body;Body	Island
cg14456629	-0.0393342	0.000291287	0.0347397	chr8	231943			OpenSea
cg15179055	-0.0393297	2.31463e-05	0.0150423	chr16	67003499	CES3;CES3;CES3	Body;Body;5'UTR	OpenSea
cg24563907	-0.039324	0.000499542	0.0429519	chr3	126573355	CHCHD6	Body	OpenSea
cg23357150	-0.0393224	0.000106009	0.0240965	chr10	134470225	INPP5A	Body	S_Shore
cg10054173	-0.0393127	1.71084e-05	0.0135756	chr2	23421430			OpenSea
cg23522981	-0.0393115	0.000544531	0.0442316	chr2	242147019	ANO7	Body	N_Shore
cg04524342	-0.0393069	0.0002301	0.0315078	chr7	68590011			OpenSea
cg03692239	-0.0393017	0.000717946	0.0491913	chr1	3240386	PRDM16;PRDM16	Body;Body	S_Shore
cg25926697	-0.0392972	0.00070064	0.0487064	chr3	194311366	TMEM44-AS1;TMEM44-AS1;TMEM44-AS1;TMEM44;TMEM44;TMEM44;TMEM44	Body;Body;Body;Body;Body;Body;Body	OpenSea
cg23494536	-0.0392972	0.000509624	0.0431818	chr11	2541345	KCNQ1;KCNQ1	Body;Body	OpenSea
cg20751430	-0.0392953	0.000623417	0.0464792	chr6	112081257	FYN;FYN	TSS1500;5'UTR	OpenSea
cg06327995	-0.039295	0.000510023	0.0431818	chr11	71186296	NADSYN1	Body	OpenSea
cg05209514	-0.0392937	0.000597938	0.0457148	chr12	69353500	CPM	5'UTR	OpenSea
cg02619941	-0.0392866	0.000610005	0.0461253	chr20	60370985	CDH4	Body	N_Shelf
cg04923196	-0.0392843	0.00044223	0.041009	chr11	75197354	GDPD5	5'UTR	OpenSea
cg18665103	-0.0392841	0.0003929	0.0389821	chr12	131598388	ADGRD1	Body	OpenSea
cg07069934	-0.0392727	0.000370889	0.0381015	chr15	89192956	ISG20	Body	OpenSea
cg07442561	-0.0392706	0.000739629	0.0497267	chr11	72053915	CLPB;CLPB;CLPB;CLPB	Body;Body;Body;Body	OpenSea
cg22371962	-0.0392658	4.19248e-05	0.0181922	chr11	72221488			OpenSea
cg25202229	-0.0392634	0.000134307	0.0260465	chr12	23514761			OpenSea
cg26559088	-0.0392605	0.000400844	0.039218	chr15	65489455	CILP	Body	OpenSea
cg05241923	-0.0392584	0.000680122	0.0481737	chr9	136010810	RALGDS	Body	OpenSea
cg27325190	-0.039258	0.000726912	0.0493731	chr11	74668981	SPCS2	Body	OpenSea
cg03141944	-0.0392544	0.000226217	0.0313283	chr2	206595862	NRP2;NRP2;NRP2;NRP2;NRP2;NRP2	Body;Body;Body;Body;Body;Body	OpenSea
cg10524745	-0.0392523	0.000172911	0.0285693	chr1	3381172	ARHGEF16	Body	OpenSea
cg04900436	-0.0392458	0.000688297	0.048403	chr12	133312085	ANKLE2	Body	S_Shore
cg04947676	-0.0392407	0.000255551	0.032863	chr9	116190108	C9orf43;C9orf43;C9orf43	Body;Body;Body	OpenSea
cg26035892	-0.0392403	0.000593869	0.0456297	chr2	174855415			OpenSea
cg09675824	-0.0392337	0.000230762	0.0315078	chr20	61695785			Island
cg16842654	-0.0392324	0.000713447	0.04903	chr22	28643353	TTC28	Body	OpenSea
cg19125081	-0.0392254	0.000112162	0.0245447	chr2	242219370	HDLBP	5'UTR	OpenSea
cg20518994	-0.0392197	3.16409e-05	0.0166264	chr2	25141532	ADCY3	1stExon	N_Shore
cg00326642	-0.0392188	0.000231546	0.0315458	chr3	140949072			N_Shore
cg09124230	-0.0392181	0.000384338	0.0386832	chr1	34115605	CSMD2	Body	OpenSea
cg14023319	-0.0392171	9.30725e-05	0.023174	chr6	155272220			OpenSea
cg03844473	-0.039214	0.000481857	0.0424087	chr20	39652694			OpenSea
cg03399754	-0.0392133	0.000525841	0.0436966	chr1	2318795	MORN1	Body	N_Shelf
cg01127320	-0.0392109	0.000363202	0.037875	chr3	126134977	CCDC37	Body	N_Shore
cg14733522	-0.0392024	0.000493355	0.0427884	chr14	104486816	TDRD9	Body	OpenSea
cg03972659	-0.0391974	3.54052e-07	0.00464332	chr16	1670185	CRAMP1L	Body	OpenSea
cg17105044	-0.0391962	0.000676526	0.0480958	chr14	62413899			OpenSea
cg11619441	-0.0391873	0.000187304	0.0293134	chr12	6277223			OpenSea
cg14842816	-0.0391861	0.00069628	0.0486026	chr10	3192898	PITRM1;PITRM1;PITRM1	Body;Body;Body	OpenSea
cg00902763	-0.0391807	0.000151655	0.0272425	chr3	183750690	HTR3D;HTR3D;HTR3D	Body;1stExon;5'UTR	OpenSea
cg12131324	-0.0391793	0.000124421	0.0253229	chr17	78876794	RPTOR;RPTOR	Body;Body	N_Shelf
cg19067303	-0.0391741	0.000301926	0.0352866	chr17	9683421	DHRS7C;DHRS7C	Body;Body	OpenSea
cg18865555	-0.0391688	0.000223307	0.0311519	chr8	22798967			OpenSea
cg02147833	-0.0391645	0.000399204	0.0391809	chr5	10689306	DAP;DAP	Body;Body	OpenSea
cg10663215	-0.0391623	0.000533126	0.0439014	chr9	124073197	GSN;GSN;GSN;GSN;GSN;GSN;GSN;GSN;GSN;GSN	Body;Body;Body;Body;Body;Body;Body;Body;Body;Body	OpenSea
cg23238308	-0.039158	0.000527095	0.0437333	chr1	94528818	ABCA4	Body	OpenSea
cg23251122	-0.0391569	0.000598075	0.0457201	chr22	35947995	RASD2	Body	Island
cg18291403	-0.0391566	1.83168e-05	0.0139199	chr15	63136041	TLN2	3'UTR	OpenSea
cg15131848	-0.0391519	7.18713e-05	0.0213031	chr3	187875197	LPP	5'UTR	S_Shelf
cg16359135	-0.0391515	3.58232e-05	0.0172021	chr8	141354521	TRAPPC9;TRAPPC9	Body;Body	OpenSea
cg20654619	-0.0391393	0.000292564	0.0348188	chr10	134956827			S_Shore
cg06045838	-0.0391321	0.000173399	0.0285952	chr17	26670995	TNFAIP1	Body	OpenSea
cg05291588	-0.0391292	0.000480144	0.0423268	chr2	1607090			OpenSea
cg19868355	-0.0391288	0.000580456	0.0452368	chr1	23101008	EPHB2;EPHB2;EPHB2;EPHB2	Body;Body;Body;Body	OpenSea
cg12389648	-0.0391242	0.000366113	0.0379557	chr18	46210408	CTIF;CTIF	Body;Body	OpenSea
cg16882751	-0.0391181	1.37625e-05	0.012493	chr1	207095405	FCMR;FCMR;FCMR	TSS200;TSS200;TSS200	OpenSea
cg26635605	-0.0391152	0.000494206	0.0428117	chr20	56599924			OpenSea
cg09013542	-0.0391115	0.000443768	0.0410494	chr5	149651500	CAMK2A;CAMK2A	Body;Body	OpenSea
cg19363213	-0.0391093	0.000374464	0.0382546	chr8	95912744			S_Shelf
cg25513214	-0.039096	0.000418306	0.0399857	chr17	9079153	LOC101928266;NTN1	Body;Body	OpenSea
cg08212398	-0.039095	4.94023e-05	0.0192167	chr19	17845244	MAP1S	3'UTR	OpenSea
cg24730307	-0.0390897	7.21111e-05	0.0213584	chr22	24405009			N_Shelf
cg06001678	-0.0390876	0.000545546	0.0442446	chr2	1837091	MYT1L;MYT1L	Body;Body	OpenSea
cg06260034	-0.039083	0.000630784	0.0466831	chr12	127805673			OpenSea
cg13242717	-0.0390648	7.02494e-05	0.021101	chr18	29667208			OpenSea
cg17982703	-0.0390646	0.00018605	0.0292461	chr2	47254461	TTC7A;TTC7A;TTC7A;TTC7A	Body;Body;Body;Body	OpenSea
cg03892256	-0.0390585	0.000240297	0.0320024	chr5	10478983			OpenSea
cg02674804	-0.0390585	0.000490967	0.0427254	chr19	1492043	REEP6	Body	S_Shore
cg23315592	-0.0390565	0.000369554	0.0380681	chr16	57674745	ADGRG1;ADGRG1;ADGRG1;ADGRG1;ADGRG1;ADGRG1;ADGRG1;ADGRG1;ADGRG1;ADGRG1;ADGRG1	5'UTR;5'UTR;5'UTR;5'UTR;5'UTR;5'UTR;5'UTR;5'UTR;5'UTR;5'UTR;5'UTR	OpenSea
cg01178603	-0.039043	0.000359206	0.0377417	chr7	1976964	MAD1L1;MAD1L1;MAD1L1	Body;Body;Body	N_Shore
cg17630499	-0.0390368	0.000718773	0.0492159	chr9	96660957			OpenSea
cg09315464	-0.0390361	0.00047868	0.042249	chr4	153895184	FHDC1	Body	N_Shore
cg00666247	-0.0390306	0.000185038	0.0291916	chr1	2028044	PRKCZ;PRKCZ;PRKCZ	5'UTR;Body;Body	S_Shore
cg04864378	-0.0390266	0.000331745	0.0367035	chr7	151037217			N_Shore
cg13420975	-0.0390252	4.16976e-05	0.0181922	chr9	129442704	LMX1B	Body	N_Shelf
cg26039685	-0.0390251	0.000604042	0.0459495	chr9	129155225	MVB12B;MVB12B	Body;Body	OpenSea
cg14290445	-0.0390198	0.000208319	0.0304783	chr9	139745116	PHPT1;PHPT1	Body;Body	S_Shore
cg20700917	-0.0390193	8.4168e-06	0.0106542	chr15	82467208	EFTUD1;EFTUD1	Body;Body	OpenSea
cg08229058	-0.0390179	0.000333159	0.0367371	chr13	25296292			S_Shelf
cg14200562	-0.0390178	0.000544771	0.0442316	chr7	98186962			OpenSea
cg00331027	-0.0390174	0.000332188	0.036711	chr5	80521615	RNU5E;RNU5D;RASGRF2	Body;Body;3'UTR	OpenSea
cg13834932	-0.039012	0.000201225	0.0300505	chr5	6373419	MED10	Body	OpenSea
cg01864957	-0.0390112	5.02616e-05	0.0192505	chr7	149170340	ZNF746;ZNF746	3'UTR;3'UTR	N_Shore
cg07880727	-0.03901	0.000345623	0.0372724	chr7	47846424	C7orf69;PKD1L1	Body;Body	OpenSea
cg15453708	-0.0390082	0.000387314	0.0387496	chr7	151493647	PRKAG2;PRKAG2	5'UTR;Body	OpenSea
cg07157902	-0.039008	0.000399742	0.0391949	chr16	24834482	TNRC6A	Body	OpenSea
cg18165540	-0.039006	0.000329608	0.036608	chr1	244898586			OpenSea
cg06724418	-0.0390056	0.000747571	0.049938	chr8	38834117	HTRA4	Body	S_Shore
cg22154765	-0.039002	0.000161063	0.0278112	chr9	75200681	TMC1	5'UTR	OpenSea
cg05841360	-0.0390006	9.72002e-05	0.0234218	chr2	173886938	RAPGEF4;RAPGEF4;RAPGEF4;RAPGEF4;RAPGEF4	Body;Body;Body;Body;Body	OpenSea
cg07117311	-0.0389993	0.00033122	0.0366876	chr16	67966314	CTRL	TSS1500	N_Shelf
cg26050906	-0.0389967	0.000721589	0.049289	chr7	50800202	GRB10;GRB10;GRB10	5'UTR;TSS200;TSS200	OpenSea
cg25849727	-0.0389894	6.06841e-07	0.00522348	chr2	30980872	CAPN13	Body	OpenSea
cg08048687	-0.038985	6.92124e-05	0.0210063	chr2	111996799			OpenSea
cg16673791	-0.038973	0.000510001	0.0431818	chr19	3808278	ZFR2;MIR1268A	Body;Body	N_Shelf
cg09594026	-0.0389681	0.000397325	0.0391069	chr5	133241997			OpenSea
cg23321038	-0.0389678	0.000365133	0.0379557	chr8	1281599			OpenSea
cg23976221	-0.0389638	0.000130453	0.0257686	chr4	95450208	PDLIM5;PDLIM5;PDLIM5;PDLIM5;PDLIM5	Body;Body;Body;Body;Body	OpenSea
cg11535648	-0.0389598	0.000302613	0.0353034	chr11	45744794	LOC100507384	Body	OpenSea
cg24626426	-0.0389556	0.000554205	0.0444031	chr4	8376013	ACOX3;ACOX3	Body;Body	S_Shore
cg02562544	-0.038954	0.000592438	0.0456073	chr1	53543138	PODN	Body	N_Shore
cg02733994	-0.0389496	0.000746881	0.0499255	chr8	141600191	EIF2C2;EIF2C2	Body;Body	OpenSea
cg08244156	-0.0389464	0.000531018	0.0438535	chr1	153283712	PGLYRP3	TSS1500	OpenSea
cg14358543	-0.038946	0.000283715	0.0343533	chr2	46555124	EPAS1	Body	OpenSea
cg05141578	-0.038946	0.000451989	0.0413535	chr10	104306658	SUFU	Body	OpenSea
cg19583438	-0.0389439	0.000477741	0.0421987	chr17	19969749	SPECC1	5'UTR	OpenSea
cg13383195	-0.0389434	0.000148034	0.0270383	chr10	105400731	SH3PXD2A	Body	OpenSea
cg01634644	-0.0389418	0.000276759	0.0338751	chr4	7482223	SORCS2	Body	N_Shore
cg03950000	-0.0389412	9.83842e-05	0.0235369	chr1	160617327	SLAMF1	TSS1500	OpenSea
cg03384413	-0.0389393	0.000354555	0.0375745	chr3	16363562	RFTN1	Body	OpenSea
cg10684486	-0.0389385	0.000492562	0.0427758	chr10	12917286			OpenSea
cg14539611	-0.0389351	1.55567e-06	0.00656538	chr12	117221975	RNFT2;RNFT2	Body;Body	OpenSea
cg11552407	-0.03893	3.69235e-05	0.017489	chr12	123544599	PITPNM2;PITPNM2	5'UTR;5'UTR	OpenSea
cg03910698	-0.038925	8.66814e-05	0.0227064	chr7	1164737	C7orf50;C7orf50;C7orf50	Body;Body;Body	OpenSea
cg11232868	-0.0389186	0.000170732	0.0284242	chr3	12495801			OpenSea
cg15315856	-0.038917	0.000401407	0.0392425	chr2	127815262	BIN1;BIN1;BIN1;BIN1;BIN1;BIN1;BIN1;BIN1;BIN1;BIN1	Body;Body;Body;Body;Body;Body;Body;Body;Body;Body	N_Shelf
cg17499251	-0.0389159	7.10811e-05	0.0212168	chr19	372044	THEG;THEG	Body;Body	N_Shelf
cg16170116	-0.0389151	0.000228816	0.031428	chr2	235772222			OpenSea
cg08786276	-0.0389136	0.000725602	0.0493457	chr4	47147974	GABRB1	Body	OpenSea
cg25140858	-0.0389129	6.52481e-05	0.0207119	chr14	93050651	RIN3	Body	OpenSea
cg07974719	-0.0389116	0.000136495	0.0261915	chr13	78494064	EDNRB;EDNRB;EDNRB	TSS1500;5'UTR;TSS1500	S_Shore
cg10952596	-0.0389086	0.000382393	0.0386012	chr1	3162922	PRDM16;PRDM16	Body;Body	N_Shore
cg14436231	-0.0389078	1.92175e-05	0.0141615	chr17	3563641	CTNS;CTNS	Body;Body	OpenSea
cg12075202	-0.0389019	0.0004676	0.0418325	chr3	58507091	ACOX2	Body	OpenSea
cg24698925	-0.0388999	4.70803e-05	0.0189076	chr15	57873089			OpenSea
cg04803316	-0.0388992	0.000657873	0.0474957	chr11	60282935	MS4A13;MS4A13;MS4A13;MS4A13	5'UTR;1stExon;5'UTR;1stExon	Island
cg21532590	-0.038897	0.00062965	0.0466495	chr3	125903636	ALDH1L1-AS2	Body	OpenSea
cg07641703	-0.0388939	9.29305e-06	0.0110284	chr7	48084721	C7orf57;C7orf57;C7orf57	5'UTR;5'UTR;Body	OpenSea
cg27427487	-0.0388922	9.05605e-05	0.0229135	chr10	24659875	KIAA1217;KIAA1217;KIAA1217;KIAA1217	Body;Body;Body;Body	OpenSea
cg11530678	-0.0388921	0.000110655	0.0244168	chr15	67081012			OpenSea
cg04282662	-0.0388818	0.000144345	0.0267213	chr13	113096118			OpenSea
cg20498562	-0.0388698	0.000680637	0.0481774	chr1	23832865			OpenSea
cg27309052	-0.0388662	0.000348135	0.0373311	chr12	3421851			OpenSea
cg05044213	-0.0388633	0.000678829	0.0481403	chr5	177665409	COL23A1	3'UTR	OpenSea
cg11214716	-0.0388631	0.000204523	0.0302493	chr10	6250933	PFKFB3;PFKFB3;PFKFB3	Body;Body;Body	OpenSea
cg09522571	-0.0388615	0.000195796	0.029856	chr2	233759544	NGEF;NGEF	Body;Body	OpenSea
cg04272486	-0.0388604	0.000589875	0.0455363	chr2	239988420	HDAC4;HDAC4	ExonBnd;Body	N_Shore
cg22660242	-0.0388594	0.000418803	0.0400036	chr10	80113284			OpenSea
cg16773369	-0.0388592	0.000363656	0.03789	chr11	76861747	MYO7A;MYO7A;MYO7A	Body;Body;Body	S_Shelf
cg04338556	-0.0388506	0.000348355	0.0373311	chr15	31318286	TRPM1	Body	Island
cg22530255	-0.0388449	0.000172761	0.0285619	chr1	3051692	PRDM16;PRDM16	Body;Body	OpenSea
cg03877179	-0.0388411	0.000235756	0.0317474	chr2	220468716	STK11IP	Body	OpenSea
cg15125868	-0.0388375	0.000684207	0.0482774	chr21	35746798	FAM165B	TSS1500	N_Shore
cg12995976	-0.0388365	0.000497887	0.0429298	chr3	128265869			OpenSea
cg04467416	-0.0388362	8.92828e-05	0.0228338	chr16	11375453	PRM1	TSS1500	OpenSea
cg17678550	-0.0388341	0.000126868	0.025476	chr17	9041272	NTN1	Body	OpenSea
cg15278557	-0.03883	4.65166e-05	0.0188193	chr14	68229041	ZFYVE26	Body	OpenSea
cg14008008	-0.0388249	2.62419e-06	0.00778071	chr5	73989006	HEXB;HEXB	5'UTR;Body	OpenSea
cg16507179	-0.0388222	0.000540905	0.0441309	chr20	34708458	EPB41L1;EPB41L1;EPB41L1;EPB41L1	5'UTR;5'UTR;5'UTR;5'UTR	OpenSea
cg01045969	-0.038821	5.05564e-05	0.0192674	chr17	73527661	LLGL2;LLGL2;LLGL2	5'UTR;5'UTR;5'UTR	OpenSea
cg16325174	-0.0388193	0.000128465	0.0256498	chr13	108365238	FAM155A	Body	OpenSea
cg04766529	-0.038819	0.000344585	0.0372469	chr6	137144557	PEX7	Body	S_Shore
cg16527405	-0.0388177	0.000110895	0.0244168	chr2	15830137	LOC101926966	TSS1500	OpenSea
cg16196728	-0.0388167	0.000312044	0.035743	chr12	1937877	LRTM2;LRTM2;CACNA2D4;LRTM2	Body;Body;Body;Body	OpenSea
cg15487402	-0.0388141	0.000106184	0.0240976	chr11	1780137	CTSD	Body	OpenSea
cg13562189	-0.0388093	0.000574308	0.0450483	chr22	19788063	GNB1L	Body	OpenSea
cg02902882	-0.0388069	0.000522008	0.0435704	chr16	798345			Island
cg24959338	-0.0388051	6.68627e-05	0.0207649	chr2	114006672	PAX8-AS1;PAX8;PAX8;PAX8;PAX8	Body;Body;Body;Body;Body	OpenSea
cg02970830	-0.0388045	0.000638832	0.0469343	chr14	24674242	TSSK4	TSS1500	OpenSea
cg23156029	-0.0388006	7.82797e-05	0.0218272	chr11	1024148	MUC6	Body	Island
cg20053399	-0.0387994	6.15848e-05	0.0203251	chr16	72853514	ZFHX3;ZFHX3	Body;Body	OpenSea
cg08998048	-0.0387993	0.000554651	0.0444166	chr20	46340412	SULF2;SULF2;SULF2	Body;Body;Body	OpenSea
cg11124794	-0.038798	0.00015455	0.0274269	chr4	8073959	ABLIM2;ABLIM2;ABLIM2;ABLIM2;ABLIM2;ABLIM2;ABLIM2;ABLIM2	TSS1500;Body;Body;Body;Body;Body;Body;Body	OpenSea
cg10868706	-0.0387978	0.00047672	0.0421864	chr11	62789179			OpenSea
cg02690418	-0.0387947	0.000195815	0.029856	chr3	42554841	VIPR1;VIPR1;VIPR1;VIPR1;VIPR1	5'UTR;5'UTR;Body;Body;Body	OpenSea
cg11628370	-0.0387929	0.000170216	0.0284196	chr1	247609300	NLRP3;NLRP3;NLRP3;NLRP3;NLRP3;NLRP3	Body;Body;Body;Body;Body;Body	OpenSea
cg07823525	-0.0387919	0.000287363	0.0345312	chr14	96705415	BDKRB2	Body	OpenSea
cg15110243	-0.0387913	0.000647653	0.047175	chr11	78501744	ODZ4	Body	OpenSea
cg03671193	-0.0387887	0.000216595	0.0308313	chr1	46899093	FAAHP1	TSS1500	OpenSea
cg08980646	-0.0387882	6.24076e-05	0.0203523	chr15	66441509	MEGF11	5'UTR	OpenSea
cg25204186	-0.0387835	8.01255e-05	0.0220277	chr17	31889590	ACCN1	Body	OpenSea
cg09966204	-0.0387824	0.000231674	0.0315569	chr13	109741117	MYO16	Body	OpenSea
cg23366832	-0.0387722	0.000275533	0.0338131	chr6	90712882	BACH2;BACH2	Body;Body	OpenSea
cg19081021	-0.0387712	0.000150374	0.0271863	chr11	120894346	TBCEL;TBCEL	TSS1500;TSS1500	N_Shore
cg01961560	-0.0387625	0.000563836	0.0447011	chr19	42914501	LIPE	Body	Island
cg20674174	-0.0387619	0.000312153	0.035743	chr17	3558426	CTNS;CTNS	Body;Body	OpenSea
cg01291474	-0.0387615	0.000578485	0.0451737	chr15	65393339	LOC390595	Body	N_Shore
cg15888975	-0.0387558	0.000708399	0.0489311	chr4	3024060	GRK4;GRK4;GRK4;GRK4	Body;Body;Body;Body	OpenSea
cg23172333	-0.0387532	0.000616195	0.0462809	chr10	122366110	MIR5694	Body	OpenSea
cg00359471	-0.0387527	0.000575031	0.0450762	chr19	583581			N_Shore
cg07375358	-0.0387524	8.71509e-05	0.0227208	chr11	114056431	ZBTB16;ZBTB16	Body;Body	OpenSea
cg01412654	-0.0387368	0.000544937	0.0442316	chr3	12328084	PPARG;PPARG	TSS1500;TSS1500	N_Shore
cg14833935	-0.038733	0.000722724	0.0493168	chr6	31927895	RDBP;SKIV2L	TSS1500;Body	S_Shore
cg25060339	-0.038728	0.00057798	0.0451574	chr14	104586593			S_Shelf
cg19287917	-0.0387228	0.000588518	0.0454935	chr6	36269736	PNPLA1;PNPLA1;PNPLA1	Body;Body;Body	OpenSea
cg18354370	-0.038718	0.000105982	0.0240965	chr3	50393044	TMEM115	Body	N_Shelf
cg18099423	-0.0387169	0.000476832	0.0421864	chr10	78798272	KCNMA1;KCNMA1;KCNMA1;KCNMA1	Body;Body;Body;Body	OpenSea
cg27412310	-0.0387135	0.000596046	0.0456699	chr11	75146692	GDPD5	Body	OpenSea
cg24511223	-0.0387119	0.000472089	0.0419896	chr21	48063020	PRMT2;PRMT2;PRMT2;PRMT2;PRMT2;PRMT2;PRMT2;PRMT2	Body;Body;Body;Body;Body;Body;Body;Body	OpenSea
cg01334602	-0.0387114	0.000348932	0.0373311	chr2	96059039			S_Shelf
cg05320671	-0.0387102	0.000129129	0.0257077	chr1	15653447	FHAD1	Body	OpenSea
cg13058109	-0.0387101	0.000584392	0.0453899	chr1	15707613	FHAD1	Body	OpenSea
cg26424050	-0.0386996	0.000616229	0.0462809	chr3	178790349	ZMAT3;ZMAT3	TSS1500;TSS1500	S_Shore
cg14141399	-0.0386987	0.000457459	0.0415482	chr19	52228048	HAS1	TSS1500	OpenSea
cg12691372	-0.0386985	0.000562054	0.0446474	chr17	58826648	BCAS3;BCAS3	Body;Body	OpenSea
cg21550580	-0.0386974	0.000652261	0.0473555	chr3	65755382	MAGI1;MAGI1;MAGI1	Body;Body;Body	OpenSea
cg06226384	-0.0386969	4.8378e-06	0.00882584	chr17	64873351	CACNG5;CACNG5	TSS200;TSS200	OpenSea
cg15063808	-0.0386942	0.00031926	0.0361042	chr1	205905200	SLC26A9;SLC26A9	5'UTR;5'UTR	OpenSea
cg09404981	-0.0386893	0.000185329	0.0292106	chr2	217904379			OpenSea
cg06266100	-0.0386886	1.50491e-05	0.0129177	chr3	8564151	LMCD1	Body	OpenSea
cg09441903	-0.0386867	0.000223654	0.0311519	chr7	151288037	PRKAG2;PRKAG2;PRKAG2;PRKAG2;PRKAG2	Body;Body;Body;Body;Body	OpenSea
cg22927613	-0.0386806	0.000165373	0.0281486	chr12	108699627	CMKLR1;CMKLR1;CMKLR1;CMKLR1	5'UTR;5'UTR;5'UTR;5'UTR	OpenSea
cg15176735	-0.038679	4.94675e-05	0.0192167	chr13	29078048			OpenSea
cg06142108	-0.0386785	6.38157e-08	0.00204211	chr16	19195208	SYT17	Body	Island
cg03167326	-0.0386746	4.63502e-05	0.0188193	chr17	5158046			OpenSea
cg01078772	-0.0386698	0.000609897	0.0461253	chr20	30920486	KIF3B	3'UTR	OpenSea
cg22595778	-0.0386671	1.76173e-05	0.0137233	chr10	15484150			OpenSea
cg09537925	-0.0386619	0.000262515	0.0332088	chr6	87983096			OpenSea
cg05368971	-0.0386608	0.000519729	0.0435047	chr1	2321364	MORN1	Body	N_Shore
cg13989854	-0.0386585	0.000471888	0.0419784	chr15	99491959	IGF1R	Body	OpenSea
cg09299732	-0.0386538	1.23945e-05	0.0119651	chr4	3807421			OpenSea
cg15075709	-0.0386498	0.00043719	0.0408195	chr11	1217335			S_Shore
cg14011315	-0.0386452	0.000406315	0.0394437	chr8	124710609	ANXA13;ANXA13;ANXA13;ANXA13	ExonBnd;ExonBnd;Body;Body	OpenSea
cg09534275	-0.0386413	0.000169253	0.0283967	chr8	10833038	XKR6	Body	OpenSea
cg22569991	-0.0386396	0.000736158	0.0496374	chr7	5216748			OpenSea
cg06193439	-0.0386357	0.000155779	0.0275289	chr13	107145409	EFNB2	Body	Island
cg04978007	-0.0386297	4.19329e-05	0.0181922	chr15	82182880			OpenSea
cg12521736	-0.0386265	0.000144279	0.0267213	chr10	773141			S_Shore
cg18353801	-0.038626	0.000326321	0.0364759	chr14	22849960			OpenSea
cg04811932	-0.0386257	1.37951e-05	0.0124984	chr17	1734451	SMYD4;RPA1	TSS1500;Body	S_Shore
cg27299047	-0.0386169	0.000420784	0.0400986	chr7	2103248	MAD1L1;MAD1L1;MAD1L1	Body;Body;Body	N_Shelf
cg09485169	-0.0386159	0.000286683	0.0345142	chr17	7796430	CHD3;CHD3;CHD3	Body;Body;Body	OpenSea
cg20319147	-0.0386152	0.000587575	0.0454765	chr22	37173556	IFT27;IFT27;IFT27	TSS1500;TSS1500;TSS1500	S_Shore
cg04697333	-0.0386143	0.000453381	0.0413941	chr11	69944628	ANO1;ANO1	Body;Body	OpenSea
cg14648186	-0.0386131	0.000335323	0.0368222	chr7	43686072	COA1;COA1	Body;Body	OpenSea
cg11705661	-0.0386061	0.000530581	0.0438428	chr18	6368145	L3MBTL4	5'UTR	OpenSea
cg03522081	-0.0386058	0.00023852	0.031918	chr13	107306242	LINC00443	Body	OpenSea
cg13322557	-0.0386034	4.92729e-05	0.0192167	chr11	74173518	KCNE3	5'UTR	OpenSea
cg07785791	-0.0386019	0.000148647	0.0270513	chr1	19209709	ALDH4A1;ALDH4A1;ALDH4A1	Body;Body;Body	Island
cg13944805	-0.0386011	0.000589244	0.0455025	chr9	35563312	FAM166B;FAM166B	Body;Body	OpenSea
cg12388888	-0.0385947	2.41119e-05	0.0152275	chr19	55128473	LILRB1;LILRB1	1stExon;5'UTR	OpenSea
cg11418526	-0.0385926	5.77539e-05	0.0200461	chr1	22493637			OpenSea
cg15929395	-0.0385925	0.000588681	0.0454935	chr11	117695828	FXYD2;FXYD2;FXYD2	Body;TSS1500;TSS1500	OpenSea
cg19903593	-0.038591	0.000309312	0.0356095	chr16	68712676	CDH3;CDH3	ExonBnd;Body	OpenSea
cg15626919	-0.0385889	0.000169629	0.0284153	chr16	69647419	NFAT5;NFAT5;NFAT5;NFAT5;NFAT5;NFAT5	5'UTR;5'UTR;5'UTR;Body;Body;Body	OpenSea
cg23934484	-0.0385885	0.000470347	0.0419387	chr10	73244016	CDH23;CDH23;CDH23;CDH23;CDH23	Body;Body;Body;Body;Body	OpenSea
cg27232278	-0.0385856	0.000123818	0.0253175	chr1	38734520			OpenSea
cg03490766	-0.0385856	0.000614089	0.0462417	chr6	169027019	SMOC2;SMOC2	Body;Body	OpenSea
cg00400547	-0.0385848	0.000149421	0.0271183	chr16	4242906	SRL	Body	OpenSea
cg23971806	-0.0385845	0.000640035	0.0469362	chr2	240126078	HDAC4	Body	OpenSea
cg02797854	-0.0385843	0.000231044	0.0315258	chr11	1374851			OpenSea
cg04194449	-0.0385812	0.000209277	0.0305458	chr10	73633607			OpenSea
cg08097842	-0.0385805	7.81495e-05	0.0218272	chr1	232428868			OpenSea
cg23469417	-0.0385805	0.000719441	0.0492167	chr12	95041542	TMCC3	Body	N_Shelf
cg21185857	-0.0385746	0.000648173	0.0471781	chr16	20338303	GP2;GP2;GP2;GP2	5'UTR;5'UTR;5'UTR;5'UTR	OpenSea
cg18780396	-0.0385727	0.000315278	0.0358473	chr12	3165771			OpenSea
cg04843461	-0.0385725	0.000342778	0.0371677	chr1	1974661			N_Shore
cg18734899	-0.0385722	0.000602051	0.0458882	chr1	35244283			N_Shelf
cg03415466	-0.0385655	0.000128522	0.0256531	chr11	119996696	TRIM29	Body	OpenSea
cg19319558	-0.0385616	9.37349e-06	0.0110284	chr7	1793191			OpenSea
cg13516704	-0.0385579	3.19504e-05	0.01663	chr11	5299308			OpenSea
cg16482239	-0.0385502	1.91037e-05	0.0141615	chr5	135388765	TGFBI	Body	OpenSea
cg15939357	-0.0385498	0.000736516	0.0496431	chr19	44223465	IRGC	Body	Island
cg20982653	-0.0385497	0.000501513	0.0430424	chr20	42180301			OpenSea
cg10099900	-0.0385449	0.000285917	0.0344531	chr20	1093733	PSMF1	TSS200	OpenSea
cg16742874	-0.0385354	0.00040224	0.0392862	chr10	77055847			S_Shore
cg19421443	-0.0385324	0.000703713	0.0488055	chr2	71217319	TEX261	Body	OpenSea
cg22028456	-0.0385186	0.000345714	0.0372724	chr11	124942622	SLC37A2;SLC37A2	Body;Body	OpenSea
cg21561989	-0.0385178	0.000457164	0.0415349	chr12	133346281	GOLGA3	3'UTR	N_Shelf
cg18286323	-0.0385158	0.000229898	0.0315038	chr11	1670305	HCCA2	Body	N_Shelf
cg25350703	-0.0385058	0.000106115	0.0240965	chr10	88329610			OpenSea
cg01201295	-0.0385022	0.000220298	0.0310168	chr14	96710013	BDKRB2	3'UTR	OpenSea
cg16601813	-0.0385006	2.35572e-05	0.0151299	chr10	129732806	PTPRE	5'UTR	OpenSea
cg11681086	-0.0384992	8.93239e-05	0.0228338	chr10	1514391	ADARB2	Body	N_Shelf
cg20168761	-0.0384945	0.000189741	0.0294874	chr10	134836866			S_Shore
cg08082321	-0.038494	0.000445086	0.0410855	chr8	130587834	CCDC26;CCDC26;CCDC26;CCDC26	TSS1500;TSS1500;TSS1500;Body	OpenSea
cg26958078	-0.0384911	0.000333113	0.0367371	chr12	131887690			OpenSea
cg11974709	-0.0384896	0.000252712	0.0327102	chr9	138049943			OpenSea
cg03581997	-0.0384873	0.000624376	0.0464956	chr2	24586318			S_Shelf
cg25012675	-0.0384856	0.000531998	0.0438708	chr9	73477878	TRPM3;TRPM3;TRPM3;TRPM3;TRPM3;TRPM3;TRPM3;TRPM3;TRPM3	5'UTR;5'UTR;5'UTR;5'UTR;5'UTR;5'UTR;5'UTR;5'UTR;Body	OpenSea
cg17108187	-0.0384844	6.97101e-05	0.0210524	chr7	1370072			N_Shore
cg13704328	-0.0384789	0.000174676	0.0285952	chr20	10845549			OpenSea
cg24910887	-0.0384777	1.66349e-05	0.0134018	chr7	3457425	SDK1	Body	OpenSea
cg10287438	-0.0384759	0.000545109	0.0442316	chr9	129900099	RALGPS1;RALGPS1;RALGPS1;RALGPS1	Body;Body;Body;Body	OpenSea
cg04462662	-0.0384696	0.000157219	0.0275824	chr16	85019773	ZDHHC7;ZDHHC7	Body;Body	OpenSea
cg23451576	-0.0384694	0.000542602	0.0441697	chr9	96383839	PHF2	Body	OpenSea
cg26679912	-0.0384625	0.000314143	0.035803	chr7	37991986			OpenSea
cg00678914	-0.0384622	0.000747087	0.0499308	chr2	236692118	AGAP1;AGAP1;AGAP1	Body;Body;Body	OpenSea
cg11763592	-0.0384614	0.000464477	0.0417654	chr3	40791622			OpenSea
cg06499082	-0.0384609	0.000298529	0.0351517	chr5	32929120			OpenSea
cg12485181	-0.0384576	0.000690573	0.0484274	chr11	33887744	LMO2;LMO2;LMO2	Body;Body;Body	N_Shelf
cg06132342	-0.0384559	0.00018776	0.029352	chr12	52761153	KRT85	1stExon	S_Shore
cg25823996	-0.0384521	0.000465763	0.0418006	chr7	157931332	PTPRN2;PTPRN2;PTPRN2;PTPRN2;PTPRN2	Body;Body;Body;Body;Body	OpenSea
cg04945626	-0.0384521	2.2634e-05	0.0149771	chr4	3682627			N_Shelf
cg23120447	-0.0384484	0.000681262	0.0482012	chr12	48342377			OpenSea
cg04017518	-0.0384454	0.000381935	0.0385721	chr14	104896090			Island
cg23745864	-0.0384437	0.000736253	0.0496374	chr18	77806288	C18orf22	3'UTR	OpenSea
cg07571020	-0.0384435	0.000446278	0.0411078	chr8	75015421			OpenSea
cg03803284	-0.0384422	3.36863e-05	0.0169065	chr9	138714053	CAMSAP1	Body	S_Shelf
cg20795680	-0.0384379	0.000211911	0.0306745	chr18	13387658	C18orf1;C18orf1	5'UTR;5'UTR	Island
cg02878739	-0.0384322	0.000604062	0.0459495	chr2	236840858	AGAP1;AGAP1	Body;Body	OpenSea
cg12344468	-0.0384276	0.000193807	0.0297764	chr10	1577596	ADARB2	Body	OpenSea
cg07415507	-0.0384093	0.000358243	0.0377084	chr11	67238143	TMEM134;TMEM134;TMEM134;TMEM134;TMEM134;TMEM134;TMEM134;TMEM134	TSS1500;TSS1500;TSS1500;TSS1500;TSS1500;TSS1500;TSS1500;TSS1500	S_Shore
cg21049650	-0.0383959	0.000510963	0.0432288	chr6	130895972			OpenSea
cg11917125	-0.0383938	2.28757e-05	0.0149998	chr2	778527			OpenSea
cg15299402	-0.0383917	0.00049216	0.0427734	chr7	43365720	HECW1;HECW1	Body;Body	OpenSea
cg24789259	-0.0383911	0.000285994	0.0344572	chr10	114852264	TCF7L2;TCF7L2;TCF7L2;TCF7L2;TCF7L2;TCF7L2;TCF7L2;TCF7L2;TCF7L2;TCF7L2;TCF7L2;TCF7L2;TCF7L2	Body;Body;Body;Body;Body;Body;Body;Body;Body;Body;Body;Body;Body	OpenSea
cg24038192	-0.0383876	0.000475331	0.042158	chr7	139320507	HIPK2;HIPK2	Body;Body	OpenSea
cg10047458	-0.0383855	0.000265175	0.0333458	chr15	31567832			OpenSea
cg10048765	-0.0383854	0.00010425	0.0239919	chr2	220289507	DES	Body	OpenSea
cg06071660	-0.0383807	0.000387659	0.0387525	chr16	88940941			N_Shelf
cg13376953	-0.0383797	6.19177e-05	0.0203427	chr11	1750381	HCCA2	Body	OpenSea
cg06393122	-0.0383784	0.000551048	0.0443188	chr3	128016402	EEFSEC	Body	OpenSea
cg21434492	-0.0383715	0.000393447	0.0389889	chr3	10612102			OpenSea
cg04794164	-0.0383584	0.00067925	0.0481547	chr22	37964730	CDC42EP1	Body	S_Shore
cg08710564	-0.0383582	0.000317502	0.0359921	chr11	8829438	ST5;ST5;ST5	5'UTR;5'UTR;5'UTR	OpenSea
cg13061925	-0.038351	0.000370864	0.0381015	chr3	37710359	ITGA9	Body	OpenSea
cg18737941	-0.0383467	0.0003812	0.0385559	chr6	163543917	PACRG;PACRG;PACRG	Body;Body;Body	OpenSea
cg02900696	-0.0383375	3.28805e-05	0.0167638	chr20	55391976			OpenSea
cg26538140	-0.0383231	2.8708e-05	0.0160605	chr12	6996791			N_Shelf
cg12133664	-0.0383191	0.000608334	0.046103	chr12	94217493	CRADD	Body	OpenSea
cg09349418	-0.0383188	0.000547813	0.0442753	chr8	42577690	CHRNB3	Body	OpenSea
cg05491478	-0.0383112	3.89978e-05	0.0177919	chr2	238621313	LRRFIP1;LRRFIP1;LRRFIP1;LRRFIP1;LRRFIP1	Body;Body;Body;Body;Body	OpenSea
cg16673748	-0.0383053	0.000407847	0.0395107	chr8	130696161			OpenSea
cg19545524	-0.0383045	0.000418772	0.0400036	chr6	11993495	LOC101928253	Body	OpenSea
cg08655033	-0.0383031	0.000310369	0.0356743	chr10	135067339			OpenSea
cg03495913	-0.0383013	0.000294433	0.0349582	chr5	149652881	CAMK2A;CAMK2A	Body;Body	OpenSea
cg07364729	-0.0382838	6.52366e-05	0.0207119	chr13	112786612			OpenSea
cg16925066	-0.0382797	0.000703223	0.0487965	chr3	14438473			OpenSea
cg04989364	-0.0382727	0.000167718	0.0282997	chr22	29654007	EMID1;EMID1	Body;Body	OpenSea
cg05968917	-0.038264	2.63832e-05	0.0155082	chr11	1774753	HCCA2;CTSD	Body;Body	Island
cg16916535	-0.0382567	0.00035536	0.0376143	chr21	47863076	PCNT	Body	OpenSea
cg09268313	-0.0382552	8.16358e-05	0.022229	chr19	3613573	C19orf29;C19orf29	Body;Body	Island
cg05113958	-0.0382482	0.000148538	0.0270474	chr17	48918321	WFIKKN2	Body	Island
cg16420234	-0.0382477	0.00067071	0.0479414	chr16	89122513			S_Shelf
cg04091682	-0.0382466	8.34136e-05	0.0224082	chr17	68044063			OpenSea
cg19738802	-0.0382465	0.000484492	0.0424965	chr7	157985171	PTPRN2;PTPRN2;PTPRN2	Body;Body;Body	S_Shelf
cg08225137	-0.0382447	0.000197239	0.0299149	chr3	54915807	CACNA2D3	Body	OpenSea
cg26548239	-0.0382443	4.84317e-06	0.00882584	chr17	43060934			OpenSea
cg00036258	-0.0382416	0.000109399	0.0243616	chr16	4029218	ADCY9	Body	Island
cg03660710	-0.0382401	0.000703331	0.0487965	chr22	50631079	TRABD	5'UTR	N_Shore
cg05331856	-0.0382397	0.000717138	0.0491571	chr13	40516584			OpenSea
cg03817072	-0.0382362	0.00022052	0.0310211	chr8	144802224	MAPK15	Body	S_Shore
cg24304928	-0.0382349	0.00022453	0.0312021	chr4	7593370	SORCS2	Body	Island
cg23042138	-0.0382337	2.49664e-05	0.0153051	chr3	47165568	SETD2	Body	OpenSea
cg03704061	-0.0382322	0.00032796	0.0365263	chr1	230883300	CAPN9;CAPN9	1stExon;1stExon	OpenSea
cg10640064	-0.0382185	0.000264238	0.0332701	chr9	100675730	C9orf156	Body	OpenSea
cg13279458	-0.0382126	0.000224659	0.0312023	chr8	95918378			OpenSea
cg20985269	-0.0382062	0.000359545	0.0377476	chr1	158576809	OR10Z1	1stExon	OpenSea
cg07738579	-0.0382027	0.000307243	0.0355452	chr3	31056013			OpenSea
cg23073857	-0.0382016	0.000695732	0.0485958	chr12	124711254	ZNF664-FAM101A	5'UTR	OpenSea
cg02291357	-0.0381969	0.000714336	0.0490617	chr3	17086954	PLCL2;PLCL2	Body;Body	OpenSea
cg00494735	-0.0381918	0.000343561	0.0372111	chr11	2293593	ASCL2	TSS1500	S_Shore
cg07604655	-0.0381701	7.41811e-05	0.0215409	chr3	13829780			OpenSea
cg04533166	-0.0381673	9.62521e-05	0.0233339	chr7	121888970			OpenSea
cg00224369	-0.0381672	0.000644565	0.047078	chr2	217496919	IGFBP2	TSS1500	N_Shore
cg15787636	-0.0381643	1.00113e-05	0.0112696	chr17	80866113	TBCD	Body	S_Shelf
cg02364654	-0.0381582	0.00064465	0.047078	chr21	47220023			OpenSea
cg15249315	-0.0381473	0.000402212	0.0392862	chr14	55850710	ATG14	Body	OpenSea
cg18114040	-0.0381462	0.000117154	0.0248465	chr13	111062247	COL4A2	Body	OpenSea
cg17142039	-0.0381405	0.000461448	0.0416628	chr1	18149651	ACTL8	Body	N_Shelf
cg16314990	-0.0381404	0.00010889	0.0243194	chr10	134907098	ADGRA1	Body	OpenSea
cg26993965	-0.0381394	7.8267e-05	0.0218272	chr18	76617016			Island
cg21831399	-0.0381378	0.000459713	0.0415916	chr11	72452767	ARAP1	5'UTR	OpenSea
cg24624695	-0.0381341	5.81302e-05	0.0200796	chr10	1577265	ADARB2	Body	OpenSea
cg09944886	-0.038134	2.88068e-06	0.00784298	chr15	71953221	THSD4;THSD4	Body;Body	OpenSea
cg25393503	-0.0381285	0.000588425	0.0454935	chr1	177047057	ASTN1;ASTN1;ASTN1	Body;Body;Body	OpenSea
cg02952451	-0.0381222	0.000213208	0.0306994	chr15	101938761	PCSK6;PCSK6;PCSK6;PCSK6;PCSK6;PCSK6;PCSK6;PCSK6	Body;Body;Body;Body;Body;Body;Body;Body	Island
cg10555317	-0.0381211	0.000351616	0.0374368	chr4	1386756	CRIPAK;CRIPAK	5'UTR;1stExon	N_Shore
cg10185953	-0.0381154	0.000237831	0.0318946	chr5	139048784	CXXC5	5'UTR	S_Shore
cg04946865	-0.0381113	0.000204488	0.0302493	chr1	11952306			OpenSea
cg18460830	-0.0381086	0.000118754	0.0249584	chr21	47342677	PCBP3;PCBP3	Body;Body	N_Shore
cg12780312	-0.0381084	0.000160961	0.0278112	chr9	6889997	KDM4C;KDM4C;KDM4C;KDM4C;KDM4C;KDM4C	Body;Body;Body;Body;Body;Body	OpenSea
cg00981357	-0.0381075	9.05652e-05	0.0229135	chr16	88635380	ZC3H18	TSS1500	N_Shore
cg10401100	-0.0381055	0.000553634	0.044396	chr11	130010407	APLP2;APLP2;APLP2;APLP2;APLP2;APLP2;APLP2	Body;Body;Body;Body;Body;Body;Body	OpenSea
cg14839085	-0.0381045	0.000629258	0.0466377	chr8	22091132	PHYHIP;PHYHIP	TSS1500;TSS1500	S_Shore
cg23662331	-0.0381028	0.00021911	0.0309786	chr1	20707513			OpenSea
cg24289742	-0.0381001	0.000493835	0.0427921	chr11	68926439	LOC338694	Body	S_Shore
cg05778559	-0.0380942	0.000129538	0.0257212	chr3	16646375	DAZL	Body	N_Shore
cg09182208	-0.038094	0.000229084	0.0314406	chr8	33439031			OpenSea
cg01843823	-0.038094	0.000165228	0.0281486	chr17	77202567	RBFOX3	5'UTR	OpenSea
cg15459837	-0.0380921	0.000119308	0.0249861	chr3	19976262	EFHB	TSS1500	OpenSea
cg16219322	-0.0380913	0.000235004	0.0317038	chr5	399012	AHRR	Body	OpenSea
cg01323672	-0.0380908	0.000718841	0.0492159	chr3	49700451	BSN	Body	OpenSea
cg25354751	-0.0380907	0.000153825	0.0274001	chr1	177826474			OpenSea
cg24555841	-0.0380781	0.000422887	0.0401674	chr7	69116169	AUTS2;AUTS2;AUTS2	Body;Body;Body	OpenSea
cg08259685	-0.0380738	0.000443944	0.0410538	chr1	5999553	NPHP4;NPHP4;NPHP4;NPHP4	Body;Body;5'UTR;5'UTR	OpenSea
cg16194414	-0.0380706	0.000545262	0.0442316	chr8	12625799	LOC340357	Body	OpenSea
cg23449541	-0.0380692	0.000303719	0.0353368	chr21	47855893	PCNT	Body	Island
cg16339761	-0.0380675	3.9371e-06	0.00850966	chr3	189206197			OpenSea
cg17722086	-0.0380655	0.000266346	0.0334292	chr8	29887544			S_Shelf
cg23640625	-0.038065	0.000468104	0.0418325	chr1	54656746	CYB5RL	Body	OpenSea
cg21917090	-0.0380612	0.000309841	0.0356371	chr4	77816250	ANKRD56;ANKRD56	3'UTR;1stExon	N_Shore
cg14861920	-0.0380529	0.000490149	0.042682	chr22	35019460			OpenSea
cg23318156	-0.0380528	2.04682e-05	0.0144016	chr6	35392306	PPARD;PPARD	Body;Body	OpenSea
cg18914983	-0.0380483	0.000537239	0.0440307	chr20	40728864	PTPRT;PTPRT	Body;Body	OpenSea
cg16923013	-0.0380472	0.000212248	0.0306745	chr8	42081163			OpenSea
cg07437977	-0.0380448	0.000512938	0.0432743	chr11	134152876	GLB1L3	Body	OpenSea
cg19260547	-0.0380406	8.40571e-05	0.0224712	chr12	89351310			OpenSea
cg24489626	-0.0380389	0.000174709	0.0285952	chr22	18453180	MICAL3	5'UTR	OpenSea
cg23495441	-0.0380318	0.000536382	0.0440155	chr10	134583235	INPP5A	Body	S_Shore
cg10779389	-0.0380317	7.15835e-05	0.0212414	chr22	44010578	EFCAB6;EFCAB6	Body;Body	OpenSea
cg17250770	-0.03803	0.000269438	0.0335801	chr8	22500401	FLJ14107;BIN3	TSS1500;Body	OpenSea
cg13997435	-0.0380205	0.000693914	0.0485383	chr1	153538406	S100A2	TSS200	OpenSea
cg06797478	-0.0380185	0.000107182	0.0241877	chr13	22394436			OpenSea
cg00448021	-0.0380147	0.000513477	0.0432813	chr1	228640093			OpenSea
cg19177531	-0.0380119	0.000570945	0.0449476	chr3	133753042			OpenSea
cg21551271	-0.0380103	0.000333946	0.0367792	chr16	867552			Island
cg08639799	-0.0380051	0.000577094	0.0451429	chr1	1871162			N_Shelf
cg04062119	-0.0380011	0.000157181	0.0275824	chr5	132763857	MIR1289-2;FSTL4	TSS1500;Body	OpenSea
cg17737263	-0.0379986	0.000691738	0.0484763	chr12	64537067	SRGAP1	3'UTR	OpenSea
cg11232254	-0.0379885	0.000616466	0.0462883	chr19	33892576	PEPD;PEPD;PEPD	Body;Body;Body	Island
cg10769844	-0.0379881	0.000437062	0.0408138	chr3	184290794	EPHB3	Body	Island
cg10903916	-0.037988	2.92624e-05	0.0162119	chr2	9532980	ASAP2;ASAP2	Body;Body	N_Shore
cg15697328	-0.0379841	0.000279746	0.0341014	chr6	107121133			OpenSea
cg07135629	-0.0379841	0.000110592	0.0244168	chr7	30951709	AQP1	1stExon	OpenSea
cg19806995	-0.0379802	0.00056904	0.0448618	chr17	9728972	GLP2R	TSS1500	OpenSea
cg02321620	-0.0379785	0.000453002	0.0413823	chr2	173908893	RAPGEF4;RAPGEF4	Body;Body	OpenSea
cg09475901	-0.0379767	0.000253222	0.0327373	chr17	37124209	FBXO47	TSS1500	OpenSea
cg01174786	-0.0379721	0.000168641	0.0283589	chr16	4027541	ADCY9	Body	Island
cg04452785	-0.0379675	0.000513679	0.0432849	chr3	128809028	RAB43	3'UTR	OpenSea
cg05904155	-0.0379601	0.000655039	0.0474324	chr18	32205699	DTNA;DTNA;DTNA;DTNA;DTNA;DTNA;DTNA;DTNA	5'UTR;5'UTR;5'UTR;5'UTR;5'UTR;5'UTR;5'UTR;5'UTR	OpenSea
cg23717459	-0.0379526	0.000676301	0.0480925	chr2	39112351			OpenSea
cg02915974	-0.0379498	0.000269278	0.0335664	chr1	231453756			OpenSea
cg24366851	-0.037949	0.000715896	0.0491217	chr19	19639374	YJEFN3;YJEFN3	TSS1500;TSS1500	N_Shore
cg12546556	-0.0379481	6.13015e-05	0.0203108	chr12	104053179	STAB2	Body	OpenSea
cg00175237	-0.037944	5.66053e-05	0.0199488	chr3	125988314			S_Shore
cg06048801	-0.037933	0.000145584	0.0268486	chr1	31111927			OpenSea
cg21673828	-0.0379315	0.000635023	0.046779	chr5	456968	EXOC3	Body	OpenSea
cg27187541	-0.0379273	0.000667131	0.0478146	chr7	91012818			OpenSea
cg21326065	-0.0379177	0.000628044	0.0465882	chr1	19584090	MRTO4	Body	OpenSea
cg27371289	-0.0379173	0.000511803	0.043251	chr20	31667301			OpenSea
cg04739525	-0.0379133	9.32601e-05	0.0231807	chr19	4902816	UHRF1;ARRDC5	TSS1500;1stExon	OpenSea
cg06451934	-0.0379095	0.000118236	0.024937	chr15	84659293	ADAMTSL3;ADAMTSL3	Body;Body	OpenSea
cg23750514	-0.0379091	0.000747588	0.049938	chr11	2790418	KCNQ1;KCNQ1	Body;Body	OpenSea
cg22805381	-0.0379062	0.000386525	0.0387454	chr14	51760188			OpenSea
cg17915125	-0.0379049	8.28438e-05	0.0223827	chr10	134476336	INPP5A	Body	N_Shore
cg05585141	-0.0378958	0.00044537	0.0410855	chr17	75231847			OpenSea
cg12789435	-0.037891	0.000257157	0.0329298	chr2	42596548			OpenSea
cg00260235	-0.0378901	0.000277747	0.0339285	chr11	69931262	ANO1;ANO1	Body;TSS1500	N_Shelf
cg06744150	-0.0378881	5.23342e-05	0.0194101	chr13	99069161	FARP1;FARP1	Body;Body	OpenSea
cg19659935	-0.0378847	7.76149e-05	0.0218099	chr13	100768361	PCCA;PCCA;PCCA	Body;Body;Body	OpenSea
cg05620690	-0.0378833	1.83395e-05	0.0139199	chr10	117875637	GFRA1;GFRA1;GFRA1	Body;Body;Body	OpenSea
cg09687005	-0.0378764	1.83146e-05	0.0139199	chr17	76567512	DNAH17	Body	OpenSea
cg07725967	-0.0378758	0.000312429	0.035743	chr4	7663352	SORCS2	Body	N_Shelf
cg12488585	-0.0378726	7.73804e-05	0.0217855	chr12	132434050	EP400	TSS1500	N_Shore
cg25500519	-0.0378705	8.90605e-05	0.0228141	chr22	43669144	SCUBE1	Body	OpenSea
cg20306032	-0.03787	7.09422e-05	0.0212085	chr20	2308884	TGM3	Body	Island
cg15984594	-0.0378699	0.000407358	0.0394967	chr1	183909716	COLGALT2;COLGALT2;COLGALT2;COLGALT2;COLGALT2;COLGALT2	ExonBnd;ExonBnd;ExonBnd;Body;Body;Body	OpenSea
cg13842639	-0.0378691	0.00011175	0.0245066	chr9	38488083			Island
cg14496574	-0.037852	0.000578692	0.0451737	chr16	56397917	AMFR	Body	Island
cg12633447	-0.0378465	0.000130232	0.0257501	chr20	7161217	LINC01428	Body	OpenSea
cg05099708	-0.0378447	0.000224105	0.0311798	chr16	89044855	CBFA2T3	TSS1500	OpenSea
cg26215113	-0.037844	0.000123462	0.0253175	chr2	234369962	DGKD;DGKD	Body;Body	Island
cg03198066	-0.0378418	0.000471814	0.0419764	chr2	159311068	CCDC148;CCDC148	5'UTR;Body	N_Shelf
cg16397028	-0.0378412	0.000618977	0.0463437	chr16	72884581	ZFHX3;ZFHX3	Body;Body	OpenSea
cg18267892	-0.0378409	0.000214847	0.0307473	chr21	33829535	EVA1C;EVA1C;EVA1C	Body;Body;Body	OpenSea
cg09891645	-0.0378401	0.000116425	0.0247988	chr3	54478014	CACNA2D3	Body	OpenSea
cg05762309	-0.0378354	0.000215923	0.0308037	chr6	30121843	TRIM10;TRIM10	Body;Body	OpenSea
cg05623175	-0.0378332	0.000266906	0.0334522	chr10	126390659	FAM53B	Body	OpenSea
cg00575879	-0.0378322	0.000584856	0.045395	chr9	34478186	DNAI1;DNAI1	Body;Body	OpenSea
cg13956506	-0.0378306	0.000609502	0.0461253	chr1	204010468	LINC00303	TSS200	OpenSea
cg08755622	-0.0378297	9.62153e-05	0.0233321	chr18	12434096			Island
cg11653000	-0.0378275	0.000124295	0.0253179	chr6	43906303			OpenSea
cg26250277	-0.0378269	4.6494e-05	0.0188193	chr9	126899437			OpenSea
cg06076517	-0.0378242	0.000150542	0.0271924	chr21	38821804	DYRK1A;DYRK1A;DYRK1A;DYRK1A	Body;Body;Body;Body	OpenSea
cg09373832	-0.0378234	0.000428899	0.0404384	chr5	178837248			OpenSea
cg00011461	-0.0378226	0.000516461	0.0434093	chr12	57432410	MYO1A;MYO1A;MYO1A;MYO1A	ExonBnd;ExonBnd;Body;Body	OpenSea
cg19017108	-0.0378225	0.000605262	0.0460014	chr2	12070652			OpenSea
cg24377117	-0.0378198	0.000288612	0.0345903	chr2	8937198	KIDINS220	Body	OpenSea
cg20763594	-0.0378112	5.39526e-05	0.0196192	chr7	63020800			S_Shore
cg09324320	-0.0378073	2.63318e-05	0.0154997	chr12	122380512	WDR66;WDR66	Body;Body	OpenSea
cg18366830	-0.0378054	0.000194177	0.029799	chr1	22987612	C1QB	Body	OpenSea
cg27515911	-0.0378013	0.000377452	0.0383981	chr3	117437774			OpenSea
cg19303865	-0.0377941	0.000196388	0.0299031	chr2	239232642	TRAF3IP1;TRAF3IP1	Body;Body	S_Shelf
cg02841712	-0.0377932	0.000124271	0.0253179	chr2	46725445			OpenSea
cg01037165	-0.0377843	0.000116597	0.0248013	chr5	560515			N_Shore
cg17104441	-0.0377831	0.000494009	0.0427992	chr2	64495988			OpenSea
cg17917176	-0.0377831	0.000726874	0.0493731	chr17	62949736			OpenSea
cg00608779	-0.0377816	0.000197743	0.0299149	chr9	132436490	PRRX2	Body	N_Shore
cg17107133	-0.0377815	0.000385501	0.0387391	chr19	5522574			OpenSea
cg05432604	-0.0377803	0.000674559	0.0480697	chr20	3633539			OpenSea
cg24387160	-0.0377777	0.00030051	0.0352316	chr20	1115453	PSMF1;PSMF1	Body;Body	OpenSea
cg09894188	-0.0377745	0.000430232	0.0405116	chr4	7330292	SORCS2	Body	OpenSea
cg06958118	-0.0377744	3.2295e-05	0.0167046	chr10	125978405			OpenSea
cg07628000	-0.0377684	0.000665837	0.0477719	chr1	61365275			OpenSea
cg16159940	-0.0377551	0.000195534	0.0298469	chr2	68965328	ARHGAP25;ARHGAP25	Body;Body	OpenSea
cg11458214	-0.0377538	0.000399185	0.0391809	chr4	1542654			Island
cg13043893	-0.0377507	0.00022084	0.031032	chr1	92414914	BRDT;BRDT;BRDT;BRDT;BRDT;BRDT	TSS200;TSS200;TSS200;TSS200;TSS200;TSS200	Island
cg27000288	-0.0377476	0.000550744	0.0443078	chr22	49702391			S_Shelf
cg23155675	-0.0377425	0.000285585	0.0344235	chr17	17721834	SREBF1;SREBF1	Body;Body	OpenSea
cg24335116	-0.0377391	0.000287385	0.0345312	chr12	123469507	PITPNM2	3'UTR	N_Shore
cg04086197	-0.0377373	0.000164888	0.0281486	chr14	104205071	PPP1R13B	Body	Island
cg04646824	-0.0377321	0.00013822	0.0263027	chr11	5253556			OpenSea
cg09471518	-0.0377247	0.000493193	0.0427884	chr1	145580968	PIAS3;NBPF20;NBPF10;NBPF10	Body;Body;Body;Body	OpenSea
cg01703246	-0.0377245	0.000193151	0.0297491	chr8	2127431			N_Shelf
cg07009463	-0.0377215	4.28438e-05	0.0183808	chr22	46319013	WNT7B	Body	Island
cg10040370	-0.0377158	0.000173661	0.0285952	chr2	8736464			OpenSea
cg04007271	-0.0377117	0.000428441	0.0404143	chr16	88451576			N_Shore
cg05772086	-0.0377085	0.000526972	0.0437322	chr2	236864523	AGAP1;AGAP1	Body;Body	N_Shelf
cg01694331	-0.037706	0.000639956	0.0469362	chr12	109273766	DAO	TSS200	OpenSea
cg11941803	-0.0377034	7.98896e-05	0.0220082	chr5	135148332			OpenSea
cg24298159	-0.0376923	0.000727838	0.0494037	chr15	32014640			OpenSea
cg27073896	-0.037685	0.000466321	0.041803	chr13	41162477	FOXO1	Body	OpenSea
cg04820640	-0.0376798	1.55694e-05	0.0131081	chr3	188817826			OpenSea
cg23059673	-0.0376792	0.000239178	0.0319437	chr19	18918958			OpenSea
cg09844504	-0.0376678	0.00071262	0.0490069	chr15	62119797			OpenSea
cg04644228	-0.0376635	0.000178112	0.0287607	chr17	13844998			OpenSea
cg12962191	-0.0376626	0.00018119	0.0289361	chr5	140213924	PCDHA6;PCDHA2;PCDHA1;PCDHA7;PCDHA1;PCDHA6;PCDHA5;PCDHA7;PCDHA3;PCDHA4	Body;Body;Body;TSS200;Body;Body;Body;TSS200;Body;Body	N_Shore
cg14541311	-0.0376625	0.000467981	0.0418325	chr14	23877130	MYH6	5'UTR	OpenSea
cg16941305	-0.0376584	0.000196784	0.0299149	chr6	31928234	RDBP;SKIV2L	TSS1500;Body	S_Shore
cg24147596	-0.0376569	0.000685555	0.0483233	chr3	160395420	ARL14	1stExon	OpenSea
cg00258209	-0.0376527	0.000383637	0.0386391	chr1	174595294	RABGAP1L	Body	OpenSea
cg03537657	-0.0376517	0.000247685	0.032409	chr5	73527843			OpenSea
cg05676082	-0.037646	0.000521415	0.0435467	chr2	11811228	NTSR2	TSS1500	S_Shore
cg05386977	-0.0376423	0.000156164	0.0275382	chr7	4300182	SDK1;SDK1	Body;Body	N_Shelf
cg11056766	-0.0376285	0.000560347	0.0446093	chr11	1230072			S_Shore
cg17047890	-0.0376238	0.000588498	0.0454935	chr3	99567697	C3orf26;FILIP1L;MIR548G;FILIP1L;FILIP1L	Body;Body;Body;Body;Body	OpenSea
cg26330912	-0.0376145	0.000380978	0.0385509	chr21	39600843	KCNJ15;KCNJ15;KCNJ15	TSS1500;TSS1500;TSS1500	OpenSea
cg18049984	-0.037614	7.54763e-05	0.0216692	chr22	47278063	TBC1D22A;TBC1D22A;TBC1D22A;TBC1D22A;TBC1D22A	Body;Body;Body;Body;Body	OpenSea
cg13978572	-0.0376128	0.000260832	0.0331111	chr7	149152540	ZNF777	Body	OpenSea
cg17002598	-0.0376086	0.000169829	0.0284174	chr14	23003731			OpenSea
cg08999017	-0.0376056	0.000369144	0.0380575	chr5	14960498			OpenSea
cg02421033	-0.0376052	1.01527e-05	0.0112696	chr16	1207833	CACNA1H;CACNA1H	Body;Body	Island
cg04455886	-0.0375991	0.000441994	0.0410014	chr21	43698824	ABCG1;ABCG1;ABCG1;ABCG1;ABCG1;ABCG1	Body;Body;Body;Body;Body;Body	OpenSea
cg12918462	-0.0375989	0.000408822	0.0395318	chr3	13701374	LINC00620	Body	OpenSea
cg11940318	-0.0375979	9.4434e-05	0.0232311	chr3	45181146	CDCP1;CDCP1	Body;Body	OpenSea
cg13629784	-0.037597	0.000132786	0.0259856	chr20	24008323			OpenSea
cg01994005	-0.0375926	6.92836e-05	0.0210063	chr12	27588776	ARNTL2-AS1	Body	OpenSea
cg09069597	-0.0375908	0.000539662	0.0440932	chr11	70399878	SHANK2;SHANK2;SHANK2	Body;Body;Body	OpenSea
cg09332770	-0.0375899	0.000256178	0.0328852	chr15	99638955			N_Shore
cg07900718	-0.0375889	0.000293411	0.0348626	chr7	72276613	TYW1B	Body	OpenSea
cg10981717	-0.0375866	3.7341e-05	0.0175413	chr8	95569815			S_Shelf
cg25481455	-0.0375837	0.000166727	0.0282508	chr6	22147551	NBAT1;CASC15	TSS200;Body	OpenSea
cg24708520	-0.0375805	0.00046678	0.0418182	chr8	141857818	PTK2;PTK2;PTK2	Body;Body;Body	OpenSea
cg22956386	-0.0375784	0.000154392	0.0274261	chr5	176068558	EIF4E1B	5'UTR	OpenSea
cg00207244	-0.037578	0.00026133	0.0331428	chr7	157916580	PTPRN2;PTPRN2;PTPRN2;PTPRN2;PTPRN2	Body;Body;Body;Body;Body	N_Shelf
cg18780606	-0.037577	0.0003665	0.0379647	chr4	154627546			OpenSea
cg14228592	-0.0375666	0.000586455	0.0454225	chr8	145639181	SLC39A4;SLC39A4	Body;Body	Island
cg01147467	-0.0375652	0.000156663	0.0275697	chr2	30139155	ALK	Body	N_Shelf
cg19601328	-0.0375636	0.000403098	0.0393076	chr17	43368729	MAP3K14	5'UTR	OpenSea
cg02381935	-0.0375595	0.000327427	0.0365156	chr2	176283725			OpenSea
cg14354560	-0.0375471	0.000421495	0.0401139	chr20	46323756	SULF2;SULF2;SULF2	Body;Body;Body	OpenSea
cg26355352	-0.0375431	0.000138994	0.0263683	chr8	42071975			OpenSea
cg21460729	-0.0375395	0.000627011	0.0465747	chr7	149431265	KRBA1	3'UTR	OpenSea
cg10321393	-0.0375392	0.000464086	0.0417654	chr1	15905387	AGMAT	Body	OpenSea
cg17585910	-0.0375386	6.92945e-05	0.0210063	chr12	7741195			OpenSea
cg04950965	-0.0375376	0.000367205	0.0379786	chr1	68202520	GNG12	5'UTR	OpenSea
cg05934824	-0.0375316	0.000117583	0.0248853	chr19	45209722	CEACAM16	Body	N_Shore
cg24511062	-0.0375305	0.000245285	0.0323063	chr15	28262733	OCA2;OCA2	Body;Body	OpenSea
cg23321939	-0.0375212	0.000232619	0.0315969	chr8	144881820	SCRIB;SCRIB	Body;Body	N_Shelf
cg10587221	-0.0375205	0.000546044	0.0442446	chr4	170697426			S_Shore
cg07745999	-0.0375132	5.26721e-05	0.0194714	chr16	88557547	ZFPM1	Body	N_Shore
cg00493139	-0.0375108	0.000653126	0.0473667	chr2	626713			N_Shelf
cg11910782	-0.0375079	4.83109e-05	0.0191254	chr19	40266791	LEUTX	TSS1500	OpenSea
cg07595943	-0.0375073	0.000359061	0.0377364	chr16	84224901	ADAD2;ADAD2	1stExon;1stExon	Island
cg03925892	-0.0375064	0.000499436	0.0429519	chr4	190683439			OpenSea
cg11523984	-0.0375035	0.000118932	0.0249584	chr2	234602272	UGT1A6;UGT1A6;UGT1A8;UGT1A10;UGT1A9;UGT1A7	5'UTR;1stExon;Body;Body;Body;Body	OpenSea
cg16596103	-0.037497	0.000633622	0.0467399	chr2	233749413	NGEF;NGEF	Body;Body	OpenSea
cg07010190	-0.0374956	0.000212099	0.0306745	chr15	79462729			OpenSea
cg24429533	-0.0374947	0.0002165	0.0308292	chr7	107886896	NRCAM;NRCAM	5'UTR;5'UTR	OpenSea
cg16246633	-0.0374907	0.00010305	0.0239282	chr16	49698897	ZNF423;ZNF423	Body;Body	OpenSea
cg13377591	-0.0374869	1.17041e-05	0.011752	chr14	93352507			OpenSea
cg25735890	-0.0374857	0.000471266	0.0419608	chr20	17689270	BANF2;BANF2;BANF2	Body;5'UTR;5'UTR	OpenSea
cg19171919	-0.0374794	0.000710759	0.0489655	chr17	79414543	BAHCC1	Body	N_Shore
cg24476529	-0.0374792	2.32612e-05	0.0150436	chr12	2157343	CACNA1C-IT2	TSS200	OpenSea
cg14646168	-0.037473	0.000167802	0.0282997	chr21	47212597			OpenSea
cg08666103	-0.037472	0.000737221	0.0496614	chr3	46990182	CCDC12;CCDC12;CCDC12	Body;Body;Body	OpenSea
cg12315848	-0.0374706	6.50998e-05	0.0207078	chr1	154277856			OpenSea
cg12519569	-0.0374635	0.000165896	0.028201	chr16	56316719	GNAO1;GNAO1	Body;Body	OpenSea
cg05237489	-0.0374584	0.000237081	0.0318444	chr10	108623805	SORCS1;SORCS1;SORCS1;SORCS1;SORCS1;SORCS1	Body;Body;Body;Body;Body;Body	OpenSea
cg25942130	-0.037456	0.000490797	0.0427153	chr2	218464799	DIRC3	Body	OpenSea
cg05633973	-0.0374541	0.000613888	0.0462408	chr10	726936	DIP2C	Body	OpenSea
cg24432919	-0.0374509	0.000636864	0.0468714	chr9	124009672			OpenSea
cg02837073	-0.0374479	0.000274909	0.0337961	chr17	78515963			N_Shelf
cg13408752	-0.037447	0.000642401	0.0470192	chr8	1575750	DLGAP2	Body	N_Shelf
cg09515168	-0.0374444	2.39675e-05	0.0152119	chr17	75766148			OpenSea
cg11041148	-0.0374433	0.000452446	0.0413618	chr10	72741623			OpenSea
cg14116025	-0.0374422	0.00069798	0.0486441	chr9	138066924			N_Shore
cg15169900	-0.0374398	0.000452179	0.0413535	chr6	44698413			S_Shelf
cg04465474	-0.0374375	6.30319e-05	0.0204401	chr17	21300929	KCNJ12	5'UTR	OpenSea
cg07472332	-0.0374375	2.98063e-05	0.0162765	chr22	45959894	FBLN1;FBLN1	Body;Body	OpenSea
cg05444083	-0.0374325	0.000369445	0.0380681	chr16	733058	JMJD8	Body	Island
cg04228516	-0.0374293	0.000307499	0.0355506	chr1	43691058	CFAP57	Body	OpenSea
cg12256957	-0.0374284	0.000375069	0.0382774	chr5	34757249	RAI14;RAI14;RAI14;RAI14;RAI14;RAI14	Body;Body;Body;Body;Body;Body	OpenSea
cg22589609	-0.0374275	0.000450953	0.0413531	chr4	19833758			OpenSea
cg01381001	-0.0374236	7.51154e-05	0.0216471	chr22	25482746	KIAA1671	Body	OpenSea
cg00489467	-0.0374234	0.000501304	0.0430351	chr15	52455457	GNB5;GNB5	Body;Body	OpenSea
cg14242106	-0.0374133	0.000317029	0.0359546	chr17	2283271	SGSM2;SGSM2	3'UTR;3'UTR	OpenSea
cg10413151	-0.0374082	0.000158644	0.027704	chr16	11155887	CLEC16A;CLEC16A	Body;Body	OpenSea
cg21027124	-0.0374064	3.59316e-05	0.0172334	chr4	144831061			N_Shelf
cg08549097	-0.0374052	0.000622444	0.0464555	chr1	154752460	KCNN3;KCNN3;KCNN3	Body;Body;Body	OpenSea
cg22813542	-0.0374046	0.00066724	0.0478181	chr11	121986974	LOC399959;BLID	Body;TSS200	OpenSea
cg20407868	-0.037403	0.000700782	0.0487121	chr10	134538884	INPP5A	Body	N_Shore
cg01958957	-0.0374006	0.000460062	0.0416111	chr4	7303871	SORCS2	Body	OpenSea
cg18249908	-0.0373996	0.000112986	0.0246035	chr8	22864325	RHOBTB2;RHOBTB2;RHOBTB2	Body;Body;Body	Island
cg23326301	-0.0373988	8.0903e-05	0.022129	chr1	120439812	ADAM30	TSS1500	S_Shore
cg07882838	-0.0373978	7.73047e-05	0.0217855	chr15	67417607	SMAD3;SMAD3	Body;TSS1500	OpenSea
cg07017875	-0.0373933	0.000241367	0.0321009	chr5	140789247	PCDHGA4;PCDHGA9;PCDHGA1;PCDHGB1;PCDHGB6;PCDHGB6;PCDHGB3;PCDHGA6;PCDHGA8;PCDHGA5;PCDHGB4;PCDHGA3;PCDHGA2;PCDHGB2;PCDHGA7;PCDHGB5	Body;Body;Body;Body;1stExon;1stExon;Body;Body;Body;Body;Body;Body;Body;Body;Body;Body	Island
cg26136794	-0.0373931	0.000692464	0.0485005	chr6	43827237			OpenSea
cg17227149	-0.0373876	0.000392751	0.0389735	chr6	29981695	NCRNA00171	Body	OpenSea
cg01649602	-0.0373872	0.000327324	0.0365156	chr9	130284277	FAM129B;FAM129B	Body;Body	OpenSea
cg27381179	-0.0373844	0.000255241	0.032863	chr15	90302565			OpenSea
cg20074340	-0.0373805	0.000576561	0.0451354	chr13	113651420	MCF2L;MCF2L	Body;Body	S_Shore
cg03567656	-0.0373779	0.000481103	0.0423795	chr5	176764267	LMAN2	Body	Island
cg03231447	-0.0373719	0.000215427	0.0307863	chr11	2295191			S_Shelf
cg13730119	-0.0373708	7.58559e-05	0.0216692	chr2	11657385			OpenSea
cg23064253	-0.0373699	0.000303113	0.0353125	chr1	58903528			OpenSea
cg08754261	-0.0373677	0.000561951	0.0446437	chr8	140943100	TRAPPC9;TRAPPC9	Body;Body	OpenSea
cg03544474	-0.0373654	0.000258209	0.0329876	chr3	126206070	UROC1;UROC1	Body;Body	OpenSea
cg02528898	-0.0373647	0.000277228	0.0339065	chr6	44493095			OpenSea
cg07569575	-0.0373646	0.000476215	0.0421803	chr5	168691938	SLIT3;MIR585	Body;TSS1500	OpenSea
cg04157431	-0.0373639	0.000596331	0.045673	chr3	119501187	NR1I2;NR1I2;NR1I2	TSS1500;5'UTR;5'UTR	OpenSea
cg26470457	-0.0373636	0.000252455	0.0327077	chr10	81035588	ZMIZ1	Body	OpenSea
cg20604541	-0.0373618	0.000376613	0.0383712	chr2	202671360	CDK15;CDK15;CDK15;CDK15;CDK15	5'UTR;5'UTR;5'UTR;1stExon;1stExon	OpenSea
cg06443465	-0.0373601	0.000518746	0.0434716	chr1	53811216			OpenSea
cg26607867	-0.0373596	0.000590992	0.0455631	chr4	83626456	SCD5;SCD5	Body;Body	OpenSea
cg15978455	-0.0373586	0.000487604	0.0425888	chr19	292498	PPAP2C;PPAP2C;PPAP2C	TSS1500;TSS1500;TSS1500	S_Shore
cg26685638	-0.0373585	0.000253644	0.0327654	chr11	9125286			OpenSea
cg20449587	-0.037358	0.000127286	0.0255146	chr1	229167176			OpenSea
cg19850329	-0.0373568	0.000373453	0.038205	chr1	29677202	LOC101928460	TSS1500	OpenSea
cg07721499	-0.0373532	7.1822e-05	0.0212964	chr12	124866665	NCOR2;NCOR2;NCOR2	Body;Body;Body	OpenSea
cg03354668	-0.0373523	6.79045e-05	0.0208994	chr6	43259044			OpenSea
cg21389574	-0.037351	0.00032793	0.0365263	chr12	19917694			OpenSea
cg20233834	-0.0373489	0.00037104	0.0381015	chr7	50189155	C7orf72	Body	OpenSea
cg26682493	-0.037348	0.000590351	0.0455519	chr10	124447928			OpenSea
cg05080790	-0.0373458	9.70734e-07	0.00625789	chr6	54001868	C6orf142	Body	OpenSea
cg07204163	-0.0373441	1.15706e-05	0.011752	chr1	53904319	FLJ40434	Body	Island
cg14807446	-0.0373389	0.000341265	0.0370971	chr2	43540749	THADA;THADA	Body;Body	OpenSea
cg09049319	-0.0373352	0.000219956	0.0310016	chr12	110101095			OpenSea
cg11042373	-0.0373331	0.000329459	0.0366033	chr6	30956585	MUC21	3'UTR	OpenSea
cg23425290	-0.0373328	5.19829e-05	0.0193475	chr16	16142070	ABCC1	Body	OpenSea
cg16682291	-0.03733	0.000124854	0.0253326	chr14	99478854			OpenSea
cg03407446	-0.0373284	0.000196819	0.0299149	chr17	2801508	RAP1GAP2;RAP1GAP2	Body;Body	OpenSea
cg05652547	-0.0373254	0.000317539	0.0359921	chr1	1131983	TTLL10	Body	N_Shore
cg26097728	-0.0373156	0.000654682	0.0474193	chr19	45675004	TRAPPC6A;TRAPPC6A;TRAPPC6A;TRAPPC6A	Body;Body;Body;Body	OpenSea
cg14613079	-0.0373152	1.57176e-05	0.0131133	chr22	37211265	PVALB;PVALB	ExonBnd;Body	N_Shore
cg15858059	-0.0373119	1.93658e-06	0.00727177	chr1	154543819	CHRNB2	Body	Island
cg20522704	-0.0372994	9.7764e-05	0.0234669	chr14	95874359	LINC00341	Body	OpenSea
cg04815973	-0.037299	0.000387669	0.0387525	chr15	74267168			OpenSea
cg11605821	-0.0372964	0.000741063	0.0497617	chr21	40270495	LOC400867	Body	OpenSea
cg17371049	-0.0372943	9.4409e-05	0.0232311	chr15	66206387	MEGF11	Body	OpenSea
cg05307228	-0.0372933	4.07334e-05	0.0180137	chr3	40085665	MYRIP;MYRIP;MYRIP;MYRIP;MYRIP	Body;Body;Body;Body;Body	OpenSea
cg27295113	-0.0372917	6.12612e-05	0.0203108	chr10	11286850	CELF2;CELF2;CELF2;CELF2	Body;Body;Body;Body	OpenSea
cg10016608	-0.0372883	0.000445981	0.0411043	chr17	34079665	GAS2L2	1stExon	OpenSea
cg18904993	-0.0372863	7.60046e-05	0.0216692	chr1	41006813	ZNF684	Body	OpenSea
cg21986035	-0.0372858	0.000359451	0.0377431	chr7	1847762			OpenSea
cg05315334	-0.0372836	0.000140849	0.0264896	chr13	113656212	MCF2L;MCF2L	Body;Body	Island
cg15992395	-0.0372835	0.000622084	0.0464416	chr18	74653333	ZNF236;ZNF236	Body;Body	OpenSea
cg21954824	-0.037281	0.000552011	0.044342	chr1	151451556			OpenSea
cg21252454	-0.0372798	6.14511e-05	0.0203108	chr1	222560672			OpenSea
cg01642987	-0.0372789	0.000208845	0.0304995	chr1	7676854	CAMTA1	Body	OpenSea
cg23733568	-0.0372782	0.000372298	0.0381488	chr2	109858972	SH3RF3	Body	OpenSea
cg18451817	-0.0372748	0.00072286	0.0493168	chr5	2132336			OpenSea
cg10184251	-0.0372725	0.00070309	0.0487919	chr22	36926748	EIF3D	TSS1500	S_Shore
cg12359293	-0.0372638	0.000616774	0.0462883	chr4	8528195			OpenSea
cg11660726	-0.0372619	0.000120501	0.0250737	chr17	10325588	MYH8	TSS1500	OpenSea
cg16355244	-0.0372614	0.000739167	0.0497255	chr17	74203956	RNF157	Body	OpenSea
cg15555961	-0.0372602	0.000405687	0.0394425	chr12	2432779	CACNA1C;CACNA1C;CACNA1C;CACNA1C;CACNA1C;CACNA1C;CACNA1C;CACNA1C;CACNA1C;CACNA1C;CACNA1C;CACNA1C;CACNA1C;CACNA1C;CACNA1C;CACNA1C;CACNA1C;CACNA1C;CACNA1C;CACNA1C;CACNA1C;CACNA1C;CACNA1C	Body;Body;Body;Body;Body;Body;Body;Body;Body;Body;Body;Body;Body;Body;Body;Body;Body;Body;Body;Body;Body;Body;Body	OpenSea
cg16112673	-0.0372552	0.000263378	0.0332484	chr15	57611263	LINC01413	TSS200	OpenSea
cg14285266	-0.0372448	0.000458098	0.0415717	chr2	99374920			OpenSea
cg17649698	-0.0372426	0.000450814	0.0413497	chr10	102395953			OpenSea
cg15719587	-0.0372383	0.000695815	0.0485958	chr2	3325890	TSSC1	Body	OpenSea
cg00208494	-0.0372316	0.000695339	0.0485774	chr17	10255190	MYH13	Body	OpenSea
cg10713431	-0.0372308	0.000567174	0.044805	chr20	43933204	MATN4;MATN4;MATN4	Body;Body;Body	Island
cg15107286	-0.0372281	0.000397932	0.0391144	chr17	28194734	SSH2;SSH2;SSH2	Body;Body;Body	OpenSea
cg16508016	-0.0372228	0.000173641	0.0285952	chr5	142248483	ARHGAP26-AS1;ARHGAP26;ARHGAP26	TSS200;Body;Body	OpenSea
cg00247530	-0.0372171	0.00049355	0.0427884	chr1	48694626	SLC5A9;SLC5A9;SLC5A9;SLC5A9	ExonBnd;ExonBnd;Body;Body	OpenSea
cg04066400	-0.0372162	0.000136173	0.0261685	chr8	140631269	KCNK9	Body	Island
cg23964061	-0.0372162	0.000312445	0.035743	chr1	94776167			OpenSea
cg04710526	-0.037215	0.00040939	0.0395403	chr12	835793			OpenSea
cg06891538	-0.0372133	0.000739528	0.0497267	chr10	1205229	NCRNA00200	TSS1500	N_Shore
cg06378010	-0.0372103	0.0005602	0.0446093	chr12	1301142	ERC1;ERC1;ERC1;ERC1;ERC1	Body;Body;Body;Body;Body	OpenSea
cg07060816	-0.0372093	9.66563e-05	0.0233823	chr12	111395124			OpenSea
cg16137772	-0.0372084	0.00050683	0.0431391	chr20	43937721	MATN4;RBPJL;MATN4;MATN4	TSS1500;Body;TSS1500;TSS1500	N_Shelf
cg22589974	-0.0372065	0.000173431	0.0285952	chr8	19421623	CSGALNACT1;CSGALNACT1;CSGALNACT1	Body;5'UTR;5'UTR	OpenSea
cg11845488	-0.0372053	6.65708e-05	0.0207305	chr14	70189638			N_Shelf
cg15061662	-0.0372047	3.10793e-05	0.0165352	chr19	51572030			S_Shelf
cg27306680	-0.0372008	6.20914e-06	0.00962593	chr2	217578651			OpenSea
cg21909039	-0.0371894	2.11489e-05	0.0146233	chr13	114929474			S_Shelf
cg08771246	-0.0371886	0.000420277	0.040071	chr5	1131364			OpenSea
cg01532875	-0.0371856	0.000339327	0.0370183	chr1	113753093			OpenSea
cg22017877	-0.0371822	6.49057e-05	0.0206977	chr22	46726104	GTSE1	3'UTR	N_Shore
cg23931884	-0.037171	0.000675521	0.0480925	chr3	121810393	CD86;CD86;CD86;CD86;CD86	5'UTR;Body;Body;5'UTR;5'UTR	OpenSea
cg09498899	-0.037168	0.000600792	0.045834	chr11	17961330	SERGEF;SERGEF;SERGEF	Body;Body;Body	OpenSea
cg26981268	-0.0371674	0.000515726	0.0433794	chr16	51575701			OpenSea
cg06241613	-0.0371622	0.000427114	0.040351	chr2	234717622	MROH2A	Body	OpenSea
cg03168749	-0.0371601	0.000157172	0.0275824	chr11	124413574	OR8B12	TSS200	OpenSea
cg06971577	-0.0371587	0.000218809	0.0309655	chr2	237051008			OpenSea
cg23517982	-0.0371573	0.000443347	0.0410494	chr22	22324695	TOP3B;TOP3B;TOP3B	Body;Body;Body	OpenSea
cg26368490	-0.0371489	0.00027379	0.0337582	chr3	45860172			OpenSea
cg09847882	-0.0371445	0.000653351	0.0473751	chr11	128812978	TP53AIP1	TSS200	OpenSea
cg02431972	-0.0371419	0.000230313	0.0315078	chr16	89023488	CBFA2T3	Body	OpenSea
cg25139740	-0.0371386	0.000319634	0.0361134	chr4	8655024			OpenSea
cg08402963	-0.0371365	4.61239e-05	0.0188193	chr13	99135625	STK24;STK24	Body;Body	OpenSea
cg12513231	-0.0371285	0.000395023	0.0390586	chr17	26549347			OpenSea
cg09081753	-0.0371278	0.000707366	0.0489297	chr2	128369175	MYO7B	Body	OpenSea
cg22905922	-0.0371242	0.000697529	0.0486338	chr13	26611911			OpenSea
cg13393512	-0.0371241	0.000538015	0.0440658	chr9	135749454	C9orf98	Body	N_Shelf
cg21041579	-0.037124	0.000665193	0.0477698	chr14	95907997	C14orf49	Body	OpenSea
cg16850478	-0.0371203	3.83321e-05	0.0177474	chr1	9444934			OpenSea
cg19852390	-0.03712	0.000732929	0.049514	chr12	89629532			OpenSea
cg02712322	-0.0371199	4.00916e-05	0.0179377	chr16	15829293	MYH11;MYH11;MYH11;MYH11	Body;Body;Body;Body	OpenSea
cg18519902	-0.0371168	0.000422481	0.040159	chr5	95215417			OpenSea
cg10198171	-0.0371136	0.000239745	0.0319839	chr18	77569776			Island
cg03980439	-0.0371132	0.000531463	0.0438535	chr5	149497215	PDGFRB	Body	OpenSea
cg02776627	-0.0371109	0.000172969	0.0285693	chr8	26720076	ADRA1A;ADRA1A;ADRA1A;ADRA1A	Body;Body;Body;Body	N_Shore
cg00203364	-0.037105	0.000570453	0.0449309	chr2	153285969	FMNL2	Body	OpenSea
cg10134312	-0.0371002	0.000282059	0.0342562	chr20	1645851			OpenSea
cg04969863	-0.0370969	0.000298931	0.035154	chr9	135021510			OpenSea
cg18213154	-0.0370899	0.000503486	0.0430745	chr14	61934274	PRKCH	Body	OpenSea
cg14229173	-0.0370885	6.61839e-05	0.0207219	chr10	95974688	PLCE1;PLCE1;PLCE1	Body;Body;Body	OpenSea
cg06235429	-0.0370854	0.000153069	0.0273496	chr11	67373114	NDUFV1;NDUFV1	TSS1500;TSS1500	N_Shore
cg27630210	-0.0370829	3.46229e-05	0.0169836	chr6	15437506	JARID2;JARID2	Body;5'UTR	OpenSea
cg00099100	-0.037079	0.000631128	0.0466831	chr10	15686209	ITGA8;ITGA8;ITGA8;ITGA8	ExonBnd;ExonBnd;Body;Body	OpenSea
cg15707110	-0.0370744	9.56671e-05	0.0232767	chr8	144311102			N_Shore
cg24996958	-0.0370694	0.000623793	0.0464824	chr4	185077543	ENPP6	Body	OpenSea
cg25029628	-0.037069	0.000117344	0.0248676	chr22	51147735	SHANK3	Body	OpenSea
cg01977883	-0.0370559	0.000372662	0.038168	chr6	15501554	JARID2;JARID2	Body;Body	OpenSea
cg09439572	-0.0370412	0.000150543	0.0271924	chr9	134399021	POMT1;POMT1;POMT1;POMT1;POMT1	3'UTR;3'UTR;3'UTR;3'UTR;3'UTR	OpenSea
cg13988485	-0.0370387	0.000457768	0.041554	chr17	77865636			OpenSea
cg11101766	-0.0370382	0.000158969	0.0277072	chr7	93036867			OpenSea
cg26355894	-0.0370379	0.000678041	0.0481383	chr11	1940611	TNNT3;TNNT3;TNNT3;TNNT3	TSS200;TSS200;TSS200;TSS200	OpenSea
cg11321156	-0.0370342	0.000665627	0.0477719	chr21	27372396	APP;APP;APP;APP;APP	Body;Body;Body;Body;Body	OpenSea
cg21409077	-0.0370237	0.000221191	0.0310554	chr22	40037747	CACNA1I;CACNA1I	Body;Body	OpenSea
cg14522815	-0.0370224	0.000579814	0.0452125	chr1	3327178	PRDM16;PRDM16	Body;Body	N_Shore
cg15285733	-0.037021	0.000620057	0.0463812	chr17	10039537	GAS7	Body	OpenSea
cg06143453	-0.0370168	0.000349108	0.0373311	chr17	17439479	PEMT;PEMT;PEMT;PEMT;PEMT	Body;Body;Body;Body;Body	OpenSea
cg10382346	-0.0370087	0.00048413	0.0424884	chr22	31158881	OSBP2;OSBP2;OSBP2;OSBP2	TSS1500;Body;Body;Body	OpenSea
cg15383827	-0.0370058	0.000577928	0.0451574	chr22	38423466	POLR2F;POLR2F	Body;Body	OpenSea
cg13978856	-0.0370042	7.70915e-05	0.0217791	chr4	40918191	APBB2;APBB2;APBB2	Body;Body;Body	OpenSea
cg00540593	-0.0369995	0.000568885	0.0448618	chr20	61977814	CHRNA4	3'UTR	N_Shore
cg26582555	-0.0369994	0.00027158	0.0337214	chr2	71842755	DYSF;DYSF;DYSF;DYSF;DYSF;DYSF;DYSF;DYSF;DYSF;DYSF;DYSF;DYSF;DYSF;DYSF	Body;Body;Body;Body;Body;Body;Body;Body;Body;Body;Body;Body;Body;Body	OpenSea
cg23424125	-0.0369991	0.000126532	0.0254719	chr8	1494546	DLGAP2	5'UTR	N_Shore
cg12063937	-0.0369835	0.000498866	0.0429456	chr1	7731375	CAMTA1	Body	OpenSea
cg11024450	-0.036978	0.00015166	0.0272425	chr7	2057287	MAD1L1;MAD1L1;MAD1L1	Body;Body;Body	N_Shelf
cg16636638	-0.0369684	0.000239379	0.0319599	chr2	72012754			N_Shore
cg09961877	-0.0369677	0.000374868	0.0382704	chr20	46606613			OpenSea
cg23248445	-0.0369658	0.000465691	0.0418001	chr21	40191828	ETS2;ETS2	Body;Body	N_Shelf
cg11281320	-0.0369646	0.000405683	0.0394425	chr11	120553251	GRIK4	Body	OpenSea
cg08963966	-0.0369645	0.000122085	0.0252304	chr14	64118532			OpenSea
cg03650851	-0.0369639	0.000246041	0.0323649	chr20	55107969	C20orf107	TSS1500	OpenSea
cg25949178	-0.0369598	4.17485e-05	0.0181922	chr20	45761645	EYA2;EYA2	Body;Body	OpenSea
cg12122116	-0.0369561	0.000422316	0.0401537	chr21	32879282	TIAM1	5'UTR	OpenSea
cg14541477	-0.0369535	0.00050771	0.0431518	chr21	47050612			N_Shelf
cg13726962	-0.0369474	0.000113791	0.024688	chr2	54483379	TSPYL6;ACYP2;TSPYL6	1stExon;Body;5'UTR	Island
cg10505473	-0.036945	0.000224935	0.0312243	chr10	79216261	KCNMA1;KCNMA1;KCNMA1;KCNMA1;KCNMA1;KCNMA1	Body;Body;Body;Body;Body;Body	OpenSea
cg14302904	-0.036945	0.000291932	0.0347849	chr15	32964500	SCG5;SCG5	Body;Body	OpenSea
cg05173528	-0.0369436	5.84589e-05	0.0201004	chr7	138312886	SVOPL;SVOPL;SVOPL;SVOPL	ExonBnd;ExonBnd;Body;Body	OpenSea
cg14225090	-0.0369433	0.00017935	0.028822	chr9	38237796			N_Shelf
cg14847307	-0.0369431	0.000459721	0.0415916	chr22	46001176	LINC01589	Body	OpenSea
cg08375914	-0.0369405	6.21631e-05	0.0203505	chr14	75034852	LTBP2	Body	OpenSea
cg23411397	-0.0369362	0.000179549	0.0288316	chr15	62543237			OpenSea
cg09705459	-0.0369277	3.64754e-05	0.0173421	chr13	44404502			OpenSea
cg13952914	-0.0369275	1.19628e-05	0.011752	chr21	45379652	AGPAT3;AGPAT3	Body;Body	Island
cg09013267	-0.0369216	0.000646783	0.0471412	chr5	176762943	LMAN2	Body	N_Shore
cg08254777	-0.0369204	5.01215e-05	0.0192167	chr19	49950027	PIH1D1	Body	S_Shelf
cg11682661	-0.0369194	0.000556023	0.0444686	chr20	43329199			OpenSea
cg14935012	-0.0369175	0.000134209	0.0260465	chr17	74449806	AANAT;AANAT;UBE2O	1stExon;5'UTR;TSS1500	S_Shore
cg16584696	-0.0369156	9.76717e-06	0.0111839	chr10	134875826			N_Shore
cg06065595	-0.0369142	0.000206491	0.0303594	chr20	19899478	RIN2;RIN2	Body;Body	OpenSea
cg20761810	-0.0369133	4.50647e-05	0.0187694	chr8	140723642			OpenSea
cg09424086	-0.0369121	0.000196972	0.0299149	chr11	117096102	PCSK7	Body	OpenSea
cg14553109	-0.0369107	0.000470394	0.0419387	chr15	81274413	MESDC2;MESDC2;MESDC2	Body;Body;Body	OpenSea
cg14613833	-0.0369094	0.000565601	0.0447671	chr20	31918374			OpenSea
cg27250283	-0.0369093	0.000537452	0.0440357	chr6	151430166			OpenSea
cg00246768	-0.0369002	8.17934e-05	0.0222416	chr8	3245147	CSMD1	Body	OpenSea
cg24122386	-0.0368986	0.000269548	0.0335834	chr22	24078562			OpenSea
cg08474593	-0.0368986	0.000566615	0.0448007	chr17	25929870	KSR1	Body	N_Shelf
cg08404749	-0.0368979	0.000271189	0.0337039	chr16	1057052			Island
cg03339290	-0.0368967	3.87652e-05	0.0177747	chr9	96351674	PHF2	Body	OpenSea
cg25419511	-0.0368937	0.000252175	0.0327007	chr1	54623623			OpenSea
cg18691626	-0.0368873	0.000740886	0.0497616	chr1	50571884	ELAVL4;ELAVL4;ELAVL4	TSS200;Body;Body	OpenSea
cg08270789	-0.0368843	0.000100539	0.0237024	chr17	20841713	LOC339260	TSS200	OpenSea
cg22309237	-0.0368782	0.000269235	0.0335664	chr13	22488937			OpenSea
cg23569632	-0.0368768	0.000655798	0.0474629	chr6	44535269			OpenSea
cg13124025	-0.0368761	0.000247677	0.032409	chr6	169116389			OpenSea
cg06782710	-0.036874	4.12845e-06	0.00875586	chr4	7542326	SORCS2	Body	OpenSea
cg03771282	-0.036873	0.000549852	0.0442781	chr2	198062750	ANKRD44;ANKRD44	5'UTR;1stExon	OpenSea
cg27312916	-0.0368685	0.000502298	0.0430533	chr11	85469117	SYTL2;SYTL2;SYTL2	TSS200;5'UTR;TSS200	OpenSea
cg03901964	-0.0368609	0.00021408	0.0307172	chr12	76709033			OpenSea
cg18982384	-0.0368568	0.000446592	0.0411078	chr14	92357953	FBLN5	Body	OpenSea
cg12001774	-0.0368474	6.90386e-05	0.0209929	chr10	5359758			OpenSea
cg21672829	-0.0368468	0.000229494	0.0314718	chr2	236619825	AGAP1;AGAP1	Body;Body	OpenSea
cg06484848	-0.0368423	0.000375981	0.0383263	chr1	230926835	CAPN9;CAPN9	Body;Body	OpenSea
cg14159452	-0.0368416	3.37072e-05	0.0169065	chr10	2125463			OpenSea
cg08751854	-0.03684	7.09979e-05	0.0212093	chr8	9035144			OpenSea
cg08917820	-0.0368396	0.00028963	0.0346241	chr2	122691343			OpenSea
cg10399946	-0.0368346	0.000415712	0.0398452	chr6	33242016	RPS18	Body	S_Shore
cg09501397	-0.0368342	0.000630075	0.0466637	chr7	22826484			OpenSea
cg10846969	-0.0368205	0.00058476	0.045395	chr6	126503271			OpenSea
cg11018892	-0.0368107	8.96944e-05	0.0228569	chr6	9648219			OpenSea
cg25306838	-0.0368081	0.000627252	0.0465861	chr17	39597402	KRT38;KRT38	1stExon;5'UTR	OpenSea
cg18857767	-0.0368061	0.000618054	0.0463119	chr2	178043005			OpenSea
cg17506945	-0.0368059	0.000257028	0.032926	chr9	16369202			OpenSea
cg08366792	-0.0368003	6.01871e-05	0.0202938	chr11	10066341	SBF2	Body	OpenSea
cg26647135	-0.0367975	0.000133455	0.0260337	chr7	99954400	PILRB;PILRB;PILRB	5'UTR;TSS1500;5'UTR	OpenSea
cg16514261	-0.0367945	0.000235706	0.0317474	chr20	44680391	SLC12A5;SLC12A5	Body;Body	OpenSea
cg14016099	-0.0367921	0.000483589	0.0424665	chr10	14062126	FRMD4A	Body	OpenSea
cg20994094	-0.0367918	0.000491901	0.0427648	chr20	56712723			OpenSea
cg21776494	-0.0367918	0.000105429	0.0240476	chr7	4046741	SDK1	Body	OpenSea
cg02313118	-0.0367903	2.11969e-05	0.0146439	chr14	104852104			OpenSea
cg18756557	-0.0367845	5.26993e-06	0.00913153	chr12	1609369	LOC100292680	TSS1500	OpenSea
cg20007890	-0.0367839	0.000156595	0.0275697	chr10	468755	DIP2C	Body	S_Shelf
cg25347743	-0.0367799	0.000688718	0.0484034	chr22	30193271	ASCC2;ASCC2	Body;Body	OpenSea
cg09354054	-0.0367793	0.000468322	0.0418447	chr15	61504017	RORA	Body	OpenSea
cg23579772	-0.0367773	0.000306624	0.0355044	chr4	183245618	TENM3	Body	OpenSea
cg10440877	-0.0367734	0.000387155	0.0387454	chr2	208378475			OpenSea
cg27341860	-0.0367727	0.000530563	0.0438428	chr1	248099880	OR2L13	TSS1500	N_Shore
cg02400538	-0.0367687	0.000661344	0.0476388	chr3	43406311			S_Shore
cg14002739	-0.0367643	0.000257285	0.0329352	chr18	59680370			OpenSea
cg23623681	-0.0367642	0.000137185	0.0262494	chr6	32042797	TNXB	Body	OpenSea
cg03305231	-0.0367595	4.42717e-05	0.0186702	chr8	140944629	TRAPPC9;TRAPPC9	Body;Body	OpenSea
cg24575926	-0.0367566	0.000701974	0.0487526	chr10	76510810			OpenSea
cg22582653	-0.0367562	0.000274044	0.0337649	chr4	153474649			OpenSea
cg27416633	-0.0367523	1.93192e-05	0.0141662	chr20	4692193			OpenSea
cg18355936	-0.0367518	0.000533995	0.043936	chr1	18030034			OpenSea
cg13580419	-0.0367489	0.000546508	0.0442695	chr8	18542074	PSD3;PSD3	Body;Body	OpenSea
cg03438100	-0.0367406	4.82317e-05	0.0191206	chr17	39286			OpenSea
cg21202699	-0.0367391	0.000144902	0.0267644	chr21	43659909	ABCG1;ABCG1;ABCG1;ABCG1;ABCG1;ABCG1	Body;Body;Body;Body;Body;Body	OpenSea
cg03355970	-0.0367286	0.000190814	0.029565	chr1	9402481	SPSB1	5'UTR	OpenSea
cg26137190	-0.0367278	0.000710933	0.0489655	chr2	69453290	ANTXR1	Body	OpenSea
cg06871008	-0.0367226	0.000456521	0.0415321	chr12	2562241	CACNA1C;CACNA1C;CACNA1C;CACNA1C;CACNA1C;CACNA1C;CACNA1C;CACNA1C;CACNA1C;CACNA1C;CACNA1C;CACNA1C;CACNA1C;CACNA1C;CACNA1C;CACNA1C;CACNA1C;CACNA1C;CACNA1C;CACNA1C;CACNA1C;CACNA1C;CACNA1C	Body;Body;Body;Body;Body;Body;Body;Body;Body;Body;Body;Body;Body;Body;Body;Body;Body;Body;Body;Body;Body;Body;Body	OpenSea
cg12061370	-0.0367154	0.000361557	0.0378023	chr6	33147514	COL11A2;COL11A2;COL11A2	Body;Body;Body	OpenSea
cg07661564	-0.0366938	0.000710641	0.0489655	chr17	44919658			OpenSea
cg04136727	-0.0366902	0.000402367	0.0392889	chr3	127606259			OpenSea
cg02636899	-0.0366855	0.000574461	0.045054	chr1	31847413	FABP3	TSS1500	OpenSea
cg01116573	-0.0366852	1.24911e-05	0.0119819	chr16	19305985	CLEC19A	Body	OpenSea
cg08114001	-0.0366832	0.000460788	0.0416543	chr12	104144834	STAB2	Body	OpenSea
cg05145292	-0.0366805	0.000705779	0.0488862	chr7	98332495			OpenSea
cg27642528	-0.0366779	0.000146756	0.0269182	chr10	88814651	GLUD1	Body	OpenSea
cg13225548	-0.0366707	0.000118553	0.0249584	chr2	23605608			N_Shelf
cg00894808	-0.0366675	0.000197644	0.0299149	chr20	36612922	TTI1;TTI1	Body;Body	OpenSea
cg26334826	-0.0366436	0.000681635	0.0482128	chr20	62318517	RTEL1-TNFRSF6B;RTEL1;RTEL1;RTEL1;RTEL1	Body;Body;Body;Body;Body	Island
cg00332126	-0.0366416	0.00039903	0.0391809	chr11	44251108	EXT2;EXT2	Body;Body	OpenSea
cg24811290	-0.0366387	1.92297e-05	0.0141615	chr4	159092553	FAM198B;FAM198B;FAM198B	5'UTR;5'UTR;5'UTR	OpenSea
cg17028118	-0.0366387	0.000401449	0.0392425	chr9	122084549	BRINP1	5'UTR	OpenSea
cg04979804	-0.0366349	0.000431433	0.0405579	chr7	100737515			OpenSea
cg14160787	-0.0366329	0.00045704	0.0415321	chr21	43818241	TMPRSS3	TSS1500	OpenSea
cg03643904	-0.0366283	0.000732349	0.0495077	chr10	126063738			OpenSea
cg17280782	-0.0366254	0.000452569	0.0413672	chr5	149012152	ARHGEF37	3'UTR	OpenSea
cg20064704	-0.0366227	6.33572e-05	0.0204696	chr20	33265921	PIGU	TSS1500	S_Shore
cg03956175	-0.0366226	0.000232661	0.0315969	chr12	114196747	LINC01234;LINC01234	Body;Body	OpenSea
cg03413337	-0.0366123	0.000446393	0.0411078	chr4	3825614			OpenSea
cg12441500	-0.0366116	3.94839e-05	0.0178661	chr16	12207676	SNX29	Body	N_Shelf
cg22975521	-0.0366072	0.000557611	0.044519	chr2	121551192			OpenSea	GLI2 according to GencodeBasicV12 and GencodeCompV12
cg09148715	-0.0366065	0.000606365	0.0460371	chr2	10224752			S_Shelf
cg14598721	-0.0365995	0.000485173	0.0425218	chr7	50665171	GRB10;GRB10;GRB10;GRB10	Body;Body;Body;Body	OpenSea
cg26692986	-0.0365951	0.000207138	0.0304001	chr6	73933922	KHDC1L	Body	OpenSea
cg09547797	-0.0365847	6.5973e-06	0.00971977	chr5	31738337			OpenSea
cg02730474	-0.0365781	0.000676335	0.0480925	chr21	45874216	LRRC3-AS1;LRRC3	Body;TSS1500	N_Shore
cg26876077	-0.036575	0.000223059	0.0311519	chr5	159347295	ADRA1B	Body	S_Shelf
cg01522829	-0.0365748	0.000198646	0.029924	chr13	31690720			OpenSea
cg00309479	-0.0365739	0.000103669	0.0239765	chr15	42363445	PLA2G4D	Body	OpenSea
cg27340703	-0.0365652	0.000712978	0.0490105	chr2	7561207	LOC100506274	TSS200	OpenSea
cg08913280	-0.0365626	0.000442486	0.0410185	chr16	58412741			OpenSea
cg15235074	-0.0365498	0.000568773	0.0448618	chr17	48183342	PDK2	Body	Island
cg19026029	-0.0365498	0.000524769	0.0436672	chr1	205785957			S_Shelf
cg26884777	-0.0365446	0.000219132	0.0309786	chr6	48785333			OpenSea
cg12917094	-0.0365404	3.06573e-05	0.0165047	chr15	77947124	LINGO1;LINGO1;LINGO1;LINGO1;LINGO1;LINGO1;LINGO1;LINGO1;LINGO1;LINGO1;LINGO1	5'UTR;5'UTR;5'UTR;5'UTR;5'UTR;5'UTR;5'UTR;5'UTR;5'UTR;5'UTR;5'UTR	OpenSea
cg17498965	-0.0365399	0.000191135	0.0295819	chr18	32619901	MAPRE2;MAPRE2;MAPRE2;MAPRE2	TSS1500;TSS1500;5'UTR;Body	N_Shore
cg17787502	-0.0365359	8.233e-05	0.0223013	chr3	123452994	MYLK;MYLK;MYLK;MYLK	Body;Body;Body;Body	OpenSea
cg10924085	-0.0365313	0.000403277	0.0393202	chr10	134503433	INPP5A	Body	N_Shore
cg14848482	-0.0365231	2.53906e-06	0.00773301	chr1	34003219	CSMD2;CSMD2;CSMD2;CSMD2	ExonBnd;ExonBnd;Body;Body	OpenSea
cg19393006	-0.0365215	0.000659751	0.047584	chr9	135820767	TSC1;TSC1;TSC1	TSS1500;TSS1500;TSS1500	S_Shore
cg01267185	-0.0365207	0.000462913	0.041718	chr1	183274221	NMNAT2;NMNAT2	TSS1500;Body	OpenSea
cg25687244	-0.0365186	0.000601067	0.0458438	chr17	48449121	EME1;EME1;MRPL27	TSS1500;TSS1500;Body	N_Shore
cg22845224	-0.036516	0.000104238	0.0239919	chr5	76433377	ZBED3-AS1	Body	OpenSea
cg17471331	-0.0365141	0.000240408	0.0320064	chr22	27970020			OpenSea
cg02746150	-0.0365113	0.000186051	0.0292461	chr12	121096453	CABP1;CABP1;CABP1	Body;Body;Body	OpenSea
cg08659594	-0.0365104	0.000180189	0.0288823	chr3	23121759			OpenSea
cg15238531	-0.0365097	0.000534079	0.043936	chr17	49512913			OpenSea
cg01324212	-0.0365095	0.000112169	0.0245447	chr4	3518121	LRPAP1	Body	N_Shore
cg07540952	-0.0365092	3.37795e-05	0.0169215	chr15	89310025			N_Shelf
cg01133315	-0.0365045	0.000483064	0.042444	chr5	156643219	ITK	Body	OpenSea
cg23729691	-0.0365042	0.000332537	0.0367343	chr22	40357596	GRAP2;GRAP2;GRAP2;GRAP2;GRAP2	Body;Body;Body;Body;Body	OpenSea
cg21575929	-0.0365014	7.36953e-05	0.0215033	chr5	159344281	ADRA1B	1stExon	S_Shore
cg02505225	-0.0364917	0.00021683	0.0308431	chr5	31933966	PDZD2	Body	OpenSea
cg21370660	-0.0364829	0.000148498	0.0270474	chr11	45271549	SYT13;SYT13	Body;Body	OpenSea
cg04487105	-0.0364802	4.36977e-05	0.0185751	chr20	47327861	PREX1	Body	OpenSea
cg17589130	-0.0364754	0.000661334	0.0476388	chr3	4822707	ITPR1;ITPR1;ITPR1	Body;Body;Body	OpenSea
cg17326260	-0.0364732	0.000445671	0.0410855	chr20	36877954	KIAA1755	Body	OpenSea
cg15485363	-0.036471	0.000462635	0.0417098	chr22	32469354	SLC5A1;SLC5A1	Body;Body	OpenSea
cg21201971	-0.0364639	0.000525692	0.0436966	chr7	730907	PRKAR1B;PRKAR1B;PRKAR1B;PRKAR1B;PRKAR1B;PRKAR1B	Body;Body;Body;Body;Body;Body	OpenSea
cg13580229	-0.036461	0.000138206	0.0263027	chr5	998471	LOC100506688;LOC100506688	TSS1500;TSS1500	OpenSea
cg05359197	-0.0364605	0.00061291	0.0462313	chr20	7892499	HAO1	Body	OpenSea
cg06906523	-0.0364575	0.000382789	0.0386025	chr1	220509040			OpenSea
cg24772652	-0.0364529	5.63574e-05	0.0199143	chr5	71732838			OpenSea
cg08033142	-0.036451	0.000389095	0.0388191	chr2	46260367	PRKCE	Body	OpenSea
cg13850825	-0.0364458	0.0005623	0.0446581	chr18	75998893			Island
cg00742738	-0.0364438	0.000475776	0.0421717	chr14	104638843	KIF26A	Body	N_Shore
cg24787238	-0.0364422	0.000263911	0.033254	chr7	2149674	MAD1L1;MAD1L1;MAD1L1	Body;Body;Body	OpenSea
cg02975993	-0.0364307	0.000573321	0.0450018	chr2	45371004			OpenSea
cg22337375	-0.0364258	0.000369345	0.0380671	chr7	157351042	PTPRN2;PTPRN2;PTPRN2	Body;Body;Body	N_Shore
cg03824573	-0.0364212	0.000128645	0.0256615	chr12	2382868	CACNA1C-IT3;CACNA1C;CACNA1C;CACNA1C;CACNA1C;CACNA1C;CACNA1C;CACNA1C;CACNA1C;CACNA1C;CACNA1C;CACNA1C;CACNA1C;CACNA1C;CACNA1C;CACNA1C;CACNA1C;CACNA1C;CACNA1C;CACNA1C;CACNA1C;CACNA1C;CACNA1C;CACNA1C	Body;Body;Body;Body;Body;Body;Body;Body;Body;Body;Body;Body;Body;Body;Body;Body;Body;Body;Body;Body;Body;Body;Body;Body	OpenSea
cg22731763	-0.0364188	0.000168857	0.0283793	chr1	205897890	SLC26A9;SLC26A9;SLC26A9	Body;Body;TSS1500	OpenSea
cg08632767	-0.0364148	0.000495901	0.042875	chr15	25923673			OpenSea
cg00554669	-0.0364131	0.000748905	0.0499646	chr1	19213286	ALDH4A1;ALDH4A1;ALDH4A1	Body;Body;Body	S_Shelf
cg07814565	-0.036411	6.45546e-05	0.020641	chr6	29408010	OR10C1	1stExon	OpenSea
cg04548565	-0.0364103	0.000707836	0.0489297	chr1	111029656	CYMP	Body	OpenSea
cg23272088	-0.0364075	0.000545815	0.0442446	chr11	2504813	KCNQ1;KCNQ1	Body;Body	OpenSea
cg07451762	-0.036406	0.000297384	0.0350817	chr16	28383216			S_Shelf
cg04587097	-0.0364056	0.00025374	0.0327672	chr6	5457250	LOC101927972;LOC101927972;LOC101927972;LOC101927972;LOC101927972;FARS2	ExonBnd;ExonBnd;Body;Body;Body;Body	OpenSea
cg02581990	-0.036405	0.000327475	0.0365156	chr3	57505587	DNAH12;DNAH12	Body;Body	OpenSea
cg22164250	-0.0364018	0.000134146	0.0260465	chr7	139256604	HIPK2;HIPK2	3'UTR;3'UTR	OpenSea
cg26129353	-0.0363984	0.000681929	0.0482143	chr18	55316927	ATP8B1	Body	S_Shore
cg16971827	-0.0363935	0.000183985	0.0291153	chr11	119177430	CBL	3'UTR	N_Shelf
cg17565478	-0.0363935	0.000212002	0.0306745	chr4	189026658	TRIML2	TSS1500	N_Shore
cg22802778	-0.0363917	0.000518008	0.0434426	chr1	9483215			OpenSea
cg07650862	-0.0363907	0.000211056	0.0306434	chr14	23900998	MYH7	Body	OpenSea
cg01081096	-0.036389	0.00027207	0.0337452	chr7	150721518	ATG9B;ATG9B	1stExon;5'UTR	N_Shelf
cg14269857	-0.0363842	0.000595488	0.0456604	chr10	118421855			OpenSea
cg27312458	-0.036384	0.000263637	0.0332484	chr6	169277149			OpenSea
cg08326478	-0.0363827	0.000748283	0.049941	chr1	212786343	ATF3;ATF3;ATF3;ATF3;ATF3	5'UTR;5'UTR;5'UTR;5'UTR;5'UTR	S_Shelf
cg11325942	-0.0363791	0.000333999	0.0367792	chr10	134641181			OpenSea
cg18152055	-0.0363754	0.000314865	0.035833	chr3	51912527			OpenSea
cg16986150	-0.0363714	0.000447701	0.0411775	chr7	151553782	PRKAG2	Body	OpenSea
cg05519349	-0.0363696	0.000134926	0.026067	chr5	173729280			OpenSea
cg24755006	-0.0363678	0.000392401	0.0389682	chr1	206699962	RASSF5;RASSF5	Body;Body	OpenSea
cg18616558	-0.0363677	0.000170343	0.0284196	chr7	158798592			Island
cg26937267	-0.0363644	9.02475e-05	0.0228982	chr11	1315171	TOLLIP	Body	N_Shore
cg17496711	-0.0363593	5.01042e-05	0.0192167	chr11	71207043	NADSYN1	Body	OpenSea
cg00384701	-0.0363542	0.000103789	0.0239849	chr3	13974800			Island
cg07830557	-0.0363488	0.000373064	0.0381805	chr19	4374239	SH3GL1	Body	S_Shelf
cg12367060	-0.0363485	0.000139184	0.0263731	chr6	168651168	LOC101929420	Body	OpenSea
cg08914875	-0.0363428	0.000522759	0.0435952	chr7	516828			Island
cg25195301	-0.0363425	0.000216291	0.0308162	chr3	126787873			OpenSea
cg20508618	-0.0363329	4.55718e-05	0.0188193	chr12	119843523	CCDC60	Body	OpenSea
cg19995434	-0.0363253	0.000297284	0.0350817	chr15	66513183	MEGF11	5'UTR	OpenSea
cg18686333	-0.0363217	9.96096e-05	0.0236523	chr5	147040636	JAKMIP2-AS1;JAKMIP2;JAKMIP2;JAKMIP2;JAKMIP2	Body;Body;Body;Body;Body	OpenSea
cg14129735	-0.0363212	0.000629433	0.0466464	chr6	30737007			OpenSea
cg19072609	-0.0363101	0.000730788	0.0494814	chr19	22784495	GOLGA2P9	Body	OpenSea
cg10011244	-0.0363095	0.000126765	0.0254742	chr20	56486686			OpenSea
cg14399475	-0.0363053	0.000592667	0.0456077	chr12	5672411	ANO2	3'UTR	OpenSea
cg20938778	-0.0363028	0.00043898	0.0408649	chr15	70325347			N_Shore
cg24137438	-0.0362955	0.000521268	0.0435465	chr1	42234721	HIVEP3;HIVEP3	5'UTR;5'UTR	OpenSea
cg16490439	-0.0362918	1.54041e-05	0.0131081	chr11	2285892			OpenSea
cg21605178	-0.0362875	0.000681587	0.0482128	chr7	1071777	C7orf50;C7orf50;C7orf50	Body;Body;Body	S_Shelf
cg05809484	-0.0362721	0.000324127	0.0363793	chr10	104574854	WBP1L;WBP1L	3'UTR;3'UTR	OpenSea
cg15225779	-0.036272	0.00074672	0.0499255	chr11	76784047	CAPN5	5'UTR	OpenSea
cg23370394	-0.0362706	0.000679006	0.0481481	chr17	79410470	BAHCC1	Body	N_Shore
cg19207066	-0.0362703	0.000159473	0.0277465	chr10	1251074	ADARB2	Body	N_Shore
cg05941641	-0.036254	0.000627402	0.0465865	chr13	114129580	DCUN1D2	Body	OpenSea
cg14550031	-0.0362527	0.00056756	0.0448222	chr5	9712792	LOC285692	Body	OpenSea
cg15981619	-0.0362482	4.358e-05	0.0185546	chr20	9345648	PLCB4;PLCB4;PLCB4	Body;Body;Body	OpenSea
cg02827977	-0.0362411	0.00057679	0.0451396	chr2	122440657	NIFK-AS1	Body	OpenSea
cg25700862	-0.0362372	0.000697883	0.0486432	chr13	31508371	TEX26	Body	OpenSea
cg26403416	-0.0362316	4.88338e-05	0.0191715	chr21	43771339	TFF2	TSS200	OpenSea
cg02557445	-0.0362282	0.000237853	0.0318946	chr14	55908277	TBPL2	TSS1500	S_Shore
cg22459971	-0.0362261	0.000692253	0.0484942	chr17	7005719	ASGR2;ASGR2;ASGR2;ASGR2;ASGR2	Body;Body;Body;Body;Body	OpenSea
cg27187222	-0.0362239	0.000367036	0.0379661	chr7	4168046	SDK1;SDK1	TSS1500;Body	N_Shore
cg03322740	-0.0362223	0.000588306	0.0454935	chr1	11594790	PTCHD2	Body	N_Shore
cg16359643	-0.0362196	0.000525191	0.0436926	chr15	93865555			OpenSea
cg08496384	-0.0362173	4.34624e-05	0.0185341	chr16	81684572	CMIP;CMIP	Body;Body	OpenSea
cg26757793	-0.0362128	8.73855e-05	0.0227419	chr11	102496159	MMP20	TSS200	OpenSea
cg06849563	-0.0362067	0.000550513	0.0442981	chr21	32637163	TIAM1	Body	OpenSea
cg13165489	-0.0362061	0.000638146	0.0469226	chr1	168578260			OpenSea
cg08173459	-0.0362039	0.000463035	0.0417244	chr13	113303431	C13orf35	5'UTR	Island
cg03663514	-0.0361996	0.00045968	0.0415916	chr1	6106157	KCNAB2;KCNAB2;KCNAB2;KCNAB2;KCNAB2;KCNAB2;KCNAB2	TSS200;1stExon;Body;Body;Body;Body;5'UTR	OpenSea
cg25966976	-0.036193	0.000165118	0.0281486	chr3	39170681	TTC21A;TTC21A	Body;Body	OpenSea
cg12256641	-0.0361876	0.00029527	0.0349846	chr19	51627334	SIGLEC9;SIGLEC9	TSS1500;TSS1500	OpenSea
cg14951702	-0.0361864	1.53411e-05	0.0130847	chr5	176101156			OpenSea
cg02467825	-0.0361817	0.000710344	0.0489655	chr2	208104158	LOC101927865	Body	OpenSea
cg07251788	-0.0361707	0.000176365	0.0286595	chr22	19280165	CLTCL1;CLTCL1	TSS1500;TSS1500	S_Shore
cg03398568	-0.0361567	0.00029277	0.0348226	chr1	162650822	DDR2;DDR2	5'UTR;5'UTR	OpenSea
cg17548554	-0.036156	0.000485787	0.0425431	chr20	31845260			OpenSea
cg06711560	-0.0361528	6.60201e-05	0.0207219	chr9	139746365	MAMDC4	TSS1500	S_Shore
cg18739944	-0.0361525	0.000430696	0.0405171	chr3	168004541	C3orf50	Body	OpenSea
cg15334006	-0.0361395	0.000652729	0.0473613	chr15	42449916	PLA2G4F;PLA2G4F	TSS1500;TSS1500	OpenSea
cg25138218	-0.0361339	1.48454e-05	0.0129091	chr1	7070451	CAMTA1	Body	OpenSea
cg08288503	-0.0361258	0.000396948	0.0391047	chr3	16889869			OpenSea
cg27186103	-0.0361155	0.000696576	0.048614	chr20	42704152			OpenSea
cg07089399	-0.0361153	0.000239839	0.0319839	chr8	6481582	MCPH1	Body	OpenSea
cg17410825	-0.0361132	0.000196962	0.0299149	chr5	76451461			OpenSea
cg05433841	-0.0361123	0.000273265	0.0337582	chr15	81166551	CEMIP;CEMIP;CEMIP	Body;Body;Body	OpenSea
cg05288798	-0.0361083	0.00016308	0.0279787	chr2	64829254			OpenSea
cg22885871	-0.0361083	0.000229844	0.0315017	chr6	2596447			OpenSea
cg09104784	-0.0361075	0.000271625	0.0337214	chr16	72054871	DHODH	Body	OpenSea
cg15163107	-0.0361054	0.000175263	0.0285952	chr14	101650274			OpenSea
cg18375610	-0.0360919	0.00053926	0.0440798	chr6	33147188	COL11A2;COL11A2;COL11A2	Body;Body;Body	OpenSea
cg10005475	-0.0360885	0.000580957	0.0452415	chr17	74011063	EVPL	Body	Island
cg09136129	-0.036083	0.00036378	0.0378939	chr11	116692084	APOA4	Body	Island
cg20920133	-0.036072	0.000360254	0.0377634	chr11	117332647	DSCAML1	Body	OpenSea
cg17329115	-0.0360715	0.000413539	0.0397253	chr20	62690171	TCEA2	5'UTR	S_Shore
cg12111351	-0.0360712	0.000742065	0.0497854	chr5	141566989			OpenSea
cg07937803	-0.0360692	1.44393e-05	0.0127782	chr19	3569036			N_Shelf
cg23674788	-0.036067	0.000212847	0.0306794	chr17	39623313	KRT32	1stExon	OpenSea
cg08239371	-0.0360626	0.000132022	0.0259233	chr1	23133885	EPHB2;EPHB2;EPHB2;EPHB2	Body;Body;Body;Body	OpenSea
cg06642895	-0.0360619	3.16963e-05	0.0166264	chr7	27952113	JAZF1	Body	OpenSea
cg22280406	-0.0360619	3.60965e-05	0.017259	chr17	78582647	RPTOR;RPTOR	Body;Body	OpenSea
cg24694879	-0.03606	0.000326991	0.0364993	chr12	131518424	GPR133	Body	S_Shore
cg23649290	-0.0360519	0.000111056	0.0244168	chr14	68613343	RAD51B;RAD51B;RAD51B	Body;Body;Body	OpenSea
cg20178107	-0.0360481	0.000113142	0.0246057	chr7	41914145			OpenSea
cg15861160	-0.0360476	0.000445607	0.0410855	chr16	27817180	GSG1L;GSG1L	Body;Body	OpenSea
cg09356750	-0.0360473	0.000435488	0.040731	chr19	4691020	DPP9	Body	S_Shelf
cg24813857	-0.0360386	0.000281054	0.0342176	chr4	16859428	LDB2;LDB2	Body;Body	OpenSea
cg19897874	-0.036033	0.000647487	0.0471695	chr1	9674748	TMEM201	3'UTR	S_Shelf
cg00846502	-0.0360319	0.000301653	0.0352797	chr16	971186	LMF1	Body	N_Shore
cg14289373	-0.0360297	0.000252529	0.0327077	chr7	38502344	AMPH;AMPH	Body;Body	OpenSea
cg23667391	-0.0360197	0.000160529	0.0278044	chr1	34043399	CSMD2	Body	OpenSea
cg07519730	-0.0360196	0.000155127	0.0274806	chr21	47634953	LSS;LSS;LSS;LSS	Body;Body;Body;Body	OpenSea
cg17353540	-0.0360173	0.000445444	0.0410855	chr9	130908070			OpenSea
cg26366290	-0.0360139	0.000393332	0.0389889	chr1	168524262			OpenSea
cg21775614	-0.036012	0.000354964	0.0375823	chr11	69168548			OpenSea
cg07257505	-0.036012	0.000525975	0.0436966	chr17	8383621	MYH10	Body	S_Shelf
cg06900843	-0.0360089	0.000143083	0.0266348	chr7	589096	PRKAR1B;PRKAR1B;PRKAR1B;PRKAR1B;PRKAR1B;PRKAR1B	3'UTR;3'UTR;3'UTR;3'UTR;3'UTR;3'UTR	Island
cg06773873	-0.0360078	0.000396429	0.0390956	chr12	106460568	NUAK1	3'UTR	N_Shore
cg10654107	-0.0360076	1.92397e-05	0.0141615	chr13	113131474			OpenSea
cg14302760	-0.0359927	4.20621e-08	0.00173395	chr3	118864689	C3orf30;IGSF11;IGSF11	TSS1500;1stExon;5'UTR	OpenSea
cg12491797	-0.0359771	0.000288041	0.0345633	chr14	72168943	SIPA1L1;SIPA1L1;SIPA1L1;SIPA1L1	Body;Body;Body;Body	OpenSea
cg23378565	-0.0359659	0.000625976	0.0465338	chr7	2036160	MAD1L1;MAD1L1;MAD1L1	Body;Body;Body	OpenSea
cg22132947	-0.0359622	0.000641355	0.0469887	chr15	40604396			OpenSea
cg16395530	-0.0359614	0.000142595	0.0266165	chr11	64205074			OpenSea
cg04397457	-0.0359585	0.000137437	0.0262633	chr15	81143837	CEMIP;CEMIP;CEMIP	5'UTR;5'UTR;5'UTR	OpenSea
cg12998961	-0.035958	4.45232e-05	0.0187123	chr2	64633204			OpenSea
cg09247945	-0.0359536	7.4228e-06	0.0101396	chr22	37173159	IFT27;IFT27;IFT27	TSS1500;TSS1500;TSS1500	S_Shore
cg15758008	-0.0359499	3.16818e-06	0.00794529	chr5	4866318			Island
cg23114594	-0.035949	1.0485e-05	0.0113659	chr10	13544648	BEND7;BEND7	5'UTR;5'UTR	OpenSea
cg24189218	-0.0359482	2.3048e-05	0.0149998	chr15	102230227	TARSL2	Body	OpenSea
cg04502647	-0.0359422	0.000320177	0.0361528	chr12	123131858			OpenSea
cg07923716	-0.0359388	0.000162565	0.0279367	chr14	64676162	SYNE2;SYNE2;SYNE2;SYNE2;MIR548AZ	ExonBnd;ExonBnd;Body;Body;Body	OpenSea
cg05772692	-0.0359345	4.59934e-05	0.0188193	chr6	168681584			N_Shore
cg25413748	-0.0359336	0.000415595	0.0398415	chr11	12437801	PARVA	Body	OpenSea
cg26006117	-0.0359226	0.000726124	0.0493543	chr8	145822867	KIAA1688	Body	N_Shore
cg21196860	-0.0359211	0.000654149	0.0473991	chr17	71431796	SDK2	Body	Island
cg01306062	-0.0359184	0.000509218	0.0431818	chr5	2207740			OpenSea
cg04717644	-0.0359179	0.000261882	0.0331744	chr7	130916200	MKLN1	Body	OpenSea
cg20557999	-0.0359083	0.000221596	0.0310684	chr17	78442657	NPTX1	3'UTR	Island
cg02717770	-0.0359054	9.85821e-05	0.0235563	chr15	63136985			OpenSea
cg16993620	-0.0359047	0.000335807	0.0368463	chr20	46969252			OpenSea
cg04546097	-0.0359011	5.35784e-05	0.0195631	chr3	120401058	HGD;HGD	1stExon;5'UTR	OpenSea
cg04534360	-0.0359002	0.000174062	0.0285952	chr11	130020783			OpenSea
cg26785346	-0.0358953	0.000316537	0.0359356	chr4	186732936	SORBS2;SORBS2;SORBS2;SORBS2;SORBS2;SORBS2;SORBS2	5'UTR;5'UTR;5'UTR;1stExon;TSS1500;1stExon;TSS1500	OpenSea
cg09202676	-0.0358916	0.000155305	0.0274938	chr10	135233409	MTG1	Body	S_Shore
cg26494369	-0.0358881	0.000381959	0.0385721	chr1	183623241	APOBEC4;RGL1;RGL1;RGL1	TSS1500;5'UTR;5'UTR;5'UTR	OpenSea
cg14432195	-0.0358867	0.000431597	0.040559	chr10	50806765			OpenSea
cg14741268	-0.0358838	0.000560701	0.0446193	chr22	21076017	PI4KA	Body	OpenSea
cg10362842	-0.0358829	0.000140925	0.0264896	chr10	123353578	FGFR2;FGFR2;FGFR2;FGFR2;FGFR2;FGFR2;FGFR2;FGFR2;FGFR2;FGFR2	TSS200;TSS200;5'UTR;5'UTR;1stExon;5'UTR;5'UTR;5'UTR;5'UTR;5'UTR	N_Shelf
cg18965213	-0.0358817	0.000282506	0.0342952	chr15	62989995	TLN2	Body	Island
cg11509169	-0.0358794	0.000630611	0.0466818	chr13	113123660			S_Shore
cg24840300	-0.0358785	0.000696269	0.0486026	chr19	812517	LPPR3	3'UTR	Island
cg01148073	-0.0358784	0.000631416	0.0466895	chr16	82126267	HSD17B2	Body	OpenSea
cg10155304	-0.0358778	0.000296095	0.0350098	chr12	109107559	CORO1C	5'UTR	OpenSea
cg23397523	-0.0358754	0.000538357	0.0440702	chr15	74315331	PML;PML;PML;PML;PML;PML;PML;PML;PML	Body;Body;Body;Body;Body;Body;Body;Body;Body	Island
cg15507486	-0.035873	0.000125903	0.0254221	chr19	46627896	IGFL3	1stExon	OpenSea
cg22493532	-0.0358702	0.000274963	0.0337961	chr15	80472702	FAH	Body	OpenSea
cg16884847	-0.0358685	4.77237e-05	0.0190419	chr2	46121488	PRKCE	Body	OpenSea
cg08030560	-0.0358661	0.000200019	0.0299486	chr2	46006213	PRKCE	Body	OpenSea
cg26156085	-0.035864	9.36037e-05	0.0231874	chr14	81609917	TSHR	Body	OpenSea
cg14933224	-0.0358634	0.000110147	0.0244168	chr1	227958140	SNAP47	Body	OpenSea
cg04871449	-0.0358626	0.000568854	0.0448618	chr2	163987676			OpenSea
cg03020926	-0.0358425	0.000341653	0.0371115	chr11	46717490	ARHGAP1	Body	OpenSea
cg19648380	-0.035839	0.000189272	0.0294702	chr19	2809432	THOP1	Body	S_Shore
cg13931568	-0.0358358	0.000304714	0.0353754	chr1	64669159	UBE2U	TSS1500	OpenSea
cg16228798	-0.0358354	4.74617e-05	0.0189752	chr5	138050544			OpenSea
cg09260946	-0.0358298	0.000524415	0.0436613	chr9	139563901	EGFL7;EGFL7;MIR126;EGFL7;EGFL7;EGFL7	Body;Body;TSS1500;Body;Body;Body	N_Shore
cg04003772	-0.0358292	0.000746794	0.0499255	chr11	87142751			OpenSea
cg16337273	-0.0358276	0.000734642	0.0495669	chr11	126160920	TIRAP;TIRAP	Body;Body	OpenSea
cg22013307	-0.035826	0.000613057	0.0462337	chr18	7317852			OpenSea
cg12937391	-0.0358196	0.000100557	0.0237024	chr7	29900403	WIPF3	Body	OpenSea
cg06291456	-0.0358187	0.00013381	0.0260458	chr1	43903513	SZT2	Body	OpenSea
cg14895540	-0.035817	0.000467736	0.0418325	chr2	186443903			OpenSea
cg07163896	-0.0358165	4.63144e-05	0.0188193	chr21	46805289			OpenSea
cg02045416	-0.035816	0.000546572	0.0442695	chr2	10355362			OpenSea
cg23474248	-0.0358146	0.000642857	0.0470192	chr2	220320452	SPEG	Body	OpenSea
cg08463775	-0.0358101	0.000428784	0.0404323	chr3	33433360	UBP1;UBP1;UBP1	Body;Body;Body	OpenSea
cg16611208	-0.0358067	0.000700048	0.0486966	chr18	3058547			OpenSea
cg22724228	-0.0357898	9.23035e-05	0.0230974	chr6	154826964	CNKSR3	Body	N_Shelf
cg10668198	-0.0357888	0.00039353	0.0389889	chr10	92913693	NUDT9P1	TSS1500	Island
cg14448735	-0.0357864	0.000458223	0.0415717	chr22	43414942			S_Shelf
cg01803627	-0.0357851	0.00041991	0.0400535	chr8	141290075	TRAPPC9;TRAPPC9	Body;Body	OpenSea
cg10814646	-0.0357823	0.000435248	0.040731	chr21	38117644	SIM2;SIM2	3'UTR;Body	N_Shelf
cg00537805	-0.0357794	0.000104421	0.0239919	chr19	51015704	JOSD2;JOSD2;JOSD2;JOSD2;JOSD2;ASPDH;ASPDH	TSS1500;TSS1500;TSS1500;TSS1500;TSS1500;Body;Body	S_Shore
cg02061386	-0.0357736	5.12779e-05	0.0193006	chr4	7543388	SORCS2	Body	OpenSea
cg23429986	-0.0357727	2.56351e-05	0.0153734	chr19	3382104	NFIC;NFIC	Body;Body	Island
cg09549505	-0.0357679	0.000371414	0.0381134	chr9	116762414	ZNF618	Body	OpenSea
cg04340234	-0.0357573	0.000660556	0.0476121	chr7	133895687	LRGUK	Body	OpenSea
cg15116802	-0.0357527	0.000404615	0.0393978	chr20	30267423	BCL2L1;BCL2L1	Body;Body	OpenSea
cg14269477	-0.0357507	0.000228574	0.0314191	chr7	142630597	TRPV5;TRPV5	5'UTR;1stExon	OpenSea
cg21351992	-0.0357474	0.000439117	0.0408649	chr3	25619266	RARB;RARB;RARB;RARB;RARB;RARB;RARB;RARB;RARB;RARB	Body;Body;Body;Body;Body;Body;Body;Body;Body;Body	OpenSea
cg20674790	-0.0357428	0.00017207	0.0285062	chr1	168473483			OpenSea
cg07167396	-0.0357416	0.000253547	0.0327624	chr2	241829513	C2orf54;C2orf54	Body;Body	S_Shore
cg14151197	-0.0357416	0.000256641	0.0329046	chr5	131561482	P4HA2;P4HA2;P4HA2;P4HA2;P4HA2	5'UTR;5'UTR;5'UTR;5'UTR;5'UTR	N_Shore
cg20683681	-0.0357405	0.000493511	0.0427884	chr12	132807238	GALNT9	Body	OpenSea
cg15463135	-0.0357373	9.5822e-05	0.0232997	chr19	37099702	ZNF382	5'UTR	S_Shelf
cg08825200	-0.0357339	0.000713389	0.04903	chr3	178984841	KCNMB3;KCNMB3	TSS200;TSS200	OpenSea
cg00153543	-0.0357305	0.000421928	0.0401311	chr16	84259830	KCNG4	Body	S_Shelf
cg20308138	-0.0357112	0.000543639	0.0441849	chr5	66597522			OpenSea
cg05798762	-0.0356975	0.000174277	0.0285952	chr18	57484552			OpenSea
cg26832211	-0.0356914	0.00038634	0.0387454	chr11	71259251	KRTAP5-9	TSS1500	OpenSea
cg04493793	-0.0356889	0.000475652	0.0421717	chr5	80383136	RASGRF2	Body	OpenSea
cg08192969	-0.0356883	0.000576536	0.0451354	chr22	48537923			OpenSea
cg11500103	-0.0356853	9.95935e-05	0.0236523	chr15	73735187	REC114	TSS1500	N_Shore
cg02981636	-0.0356829	6.3846e-05	0.0205375	chr3	46311184			OpenSea
cg05139109	-0.0356819	0.000256442	0.0329036	chr3	58133059	FLNB;FLNB;FLNB;FLNB	Body;Body;Body;Body	OpenSea
cg04719233	-0.0356782	0.000435991	0.0407564	chr10	125642506	CPXM2	Body	OpenSea
cg08441745	-0.0356767	0.000565855	0.0447691	chr10	1728122	ADARB2	Body	OpenSea
cg14734200	-0.0356763	4.00564e-05	0.0179377	chr3	9780875	BRPF1;BRPF1	Body;Body	OpenSea
cg08267629	-0.035666	9.72331e-05	0.0234227	chr19	3697922	PIP5K1C	Body	Island
cg05944099	-0.0356635	0.000283684	0.0343533	chr1	154601769	ADAR	TSS1500	S_Shore
cg00524167	-0.0356591	0.000713858	0.0490396	chr17	8781487			OpenSea
cg22988566	-0.035655	0.000729199	0.0494457	chr20	44334869	WFDC10B;WFDC13;WFDC10B	TSS1500;3'UTR;TSS1500	OpenSea
cg19185314	-0.0356545	0.000255967	0.0328849	chr15	78798830	HYKK;HYKK	TSS1500;TSS1500	N_Shore
cg08546690	-0.0356506	0.000208447	0.0304878	chr19	1734255			Island
cg14193525	-0.0356472	0.000354771	0.037578	chr7	26677423	C7orf71;C7orf71	TSS1500;TSS200	OpenSea
cg06154432	-0.035642	0.00019497	0.0298175	chr10	77325338	C10orf11	Body	OpenSea
cg14250988	-0.0356417	1.6044e-05	0.0131661	chr18	46214332	CTIF;CTIF	Body;Body	OpenSea
cg12640817	-0.0356404	2.70621e-05	0.0156882	chr17	80790958	TBCD;ZNF750	Body;5'UTR	S_Shore
cg14221831	-0.0356346	0.000603338	0.0459315	chr16	66952714	CDH16;CDH16	1stExon;5'UTR	N_Shelf
cg12383159	-0.0356342	7.74986e-05	0.0217923	chr11	1262597	MUC5B	Body	Island
cg07213780	-0.0356332	0.000332066	0.0367035	chr7	158342600	PTPRN2;PTPRN2;PTPRN2	Body;Body;Body	N_Shore
cg01630798	-0.0356291	0.00041779	0.0399514	chr9	114831573	MIR3134;SUSD1;SUSD1;SUSD1	Body;Body;Body;Body	OpenSea
cg20752923	-0.0356284	0.000212666	0.0306794	chr3	185657066	TRA2B;TRA2B	TSS1500;TSS1500	S_Shore
cg22950035	-0.0356186	0.000669307	0.0478863	chr12	94332007			OpenSea
cg02391146	-0.0356109	3.16886e-05	0.0166264	chr5	38448161	EGFLAM;EGFLAM;EGFLAM;EGFLAM	5'UTR;Body;Body;Body	OpenSea
cg03567120	-0.035609	2.61249e-05	0.0154856	chr16	959952	LMF1	Body	Island
cg22594586	-0.0356083	6.19066e-05	0.0203427	chr17	21131127			OpenSea
cg25903261	-0.0356064	0.000711527	0.0489655	chr20	62219204	GMEB2	3'UTR	N_Shelf
cg17612147	-0.0356039	4.27039e-06	0.00875586	chr17	43922356	LOC100128977;IMP5	Body;1stExon	OpenSea
cg20037202	-0.0356014	8.70835e-05	0.0227208	chr20	46141537	NCOA3;NCOA3;NCOA3;NCOA3	5'UTR;5'UTR;5'UTR;5'UTR	OpenSea
cg20109776	-0.0356004	0.000182054	0.0289804	chr8	143305641	TSNARE1	3'UTR	OpenSea
cg13257425	-0.0355982	0.000446825	0.0411182	chr4	7386311	SORCS2	Body	OpenSea
cg27539807	-0.0355974	0.000536629	0.0440267	chr17	8629735			OpenSea
cg20820810	-0.0355926	0.000100526	0.0237024	chr11	71850130	FOLR3	Body	OpenSea
cg26795494	-0.0355764	0.000643674	0.0470523	chr5	619736	CEP72	Body	N_Shelf
cg16686839	-0.0355701	0.000496463	0.0428959	chr16	3342921			N_Shelf
cg06817265	-0.035569	6.49237e-05	0.0206977	chr5	1241699	SLC6A18	Body	N_Shore
cg20196277	-0.0355632	0.000547623	0.0442753	chr1	42160889	HIVEP3;HIVEP3	5'UTR;5'UTR	OpenSea
cg12564319	-0.0355537	0.000108593	0.0242963	chr5	177374940			S_Shelf
cg14415062	-0.035552	5.62738e-05	0.0199024	chr4	1504654			N_Shore
cg17141125	-0.035543	0.000670374	0.0479362	chr3	49405879	RHOA;RHOA	ExonBnd;Body	OpenSea
cg00740979	-0.0355428	0.00010454	0.0239919	chr3	126388022	NUP210P1	Body	OpenSea
cg09222486	-0.0355404	0.000458934	0.0415891	chr20	9288096	PLCB4;PLCB4;PLCB4	TSS1500;5'UTR;5'UTR	OpenSea
cg24149319	-0.0355403	0.000600083	0.0458068	chr19	45949789			S_Shore
cg11946424	-0.035539	9.56087e-05	0.0232759	chr15	74262051			OpenSea
cg15149938	-0.0355325	0.000522691	0.0435952	chr22	50018392	C22orf34	Body	OpenSea
cg18396459	-0.0355325	0.000160424	0.0278044	chr20	2384367	TGM6	Body	Island
cg25719914	-0.0355288	0.000199776	0.0299376	chr9	38287587			OpenSea
cg25246741	-0.0355276	0.000674828	0.0480697	chr5	148438389	SH3TC2	Body	OpenSea
cg13670716	-0.0355232	0.000420665	0.0400986	chr3	38153244	DLEC1;DLEC1;DLEC1;DLEC1	ExonBnd;ExonBnd;Body;Body	OpenSea
cg10239574	-0.0355229	6.95722e-05	0.0210427	chr9	37364777			OpenSea
cg16244271	-0.035522	0.000633151	0.0467372	chr16	1641600	IFT140	Body	OpenSea
cg18990832	-0.0355198	0.000210579	0.0306131	chr2	46862132			OpenSea
cg05773958	-0.0355136	0.00025296	0.0327193	chr4	168004573	SPOCK3;SPOCK3	Body;Body	OpenSea
cg09798868	-0.0355134	9.70082e-05	0.0233967	chr3	17812041			OpenSea
cg20117686	-0.0355127	0.000403824	0.0393448	chr17	47324505	FLJ40194	TSS1500	OpenSea
cg24761340	-0.0355118	0.000122798	0.025282	chr2	220695311			OpenSea
cg13586551	-0.0355047	7.80127e-05	0.0218141	chr10	72453652	ADAMTS14;ADAMTS14	Body;Body	OpenSea
cg14901345	-0.0354949	0.000657849	0.0474957	chr22	40091377			OpenSea
cg02080417	-0.0354912	0.00023751	0.0318859	chr14	70635400	SLC8A3;SLC8A3;SLC8A3;SLC8A3;SLC8A3	Body;5'UTR;5'UTR;5'UTR;5'UTR	OpenSea
cg17591799	-0.0354876	0.000313113	0.0357538	chr22	33238802	TIMP3;SYN3;SYN3;SYN3	Body;Body;Body;Body	OpenSea
cg06642012	-0.0354876	0.000110477	0.0244168	chr16	87736889	LOC100129637	Body	Island
cg21068078	-0.0354844	7.99843e-05	0.0220148	chr18	13488504	LDLRAD4;LDLRAD4	Body;Body	OpenSea
cg16992277	-0.0354827	3.47274e-06	0.00823679	chr3	124092133	KALRN;KALRN	Body;Body	OpenSea
cg17931972	-0.0354825	0.000262363	0.0332081	chr1	211849941	NEK2	TSS1500	S_Shore
cg00357995	-0.0354795	0.000295605	0.0349881	chr17	204422			N_Shore
cg27611750	-0.0354795	4.17605e-06	0.00875586	chr8	20798743			OpenSea
cg14953704	-0.0354746	0.000611383	0.0461724	chr22	32737575			OpenSea
cg22157099	-0.0354738	0.000473922	0.0420926	chr2	15830172			OpenSea
cg01219792	-0.0354733	0.000277192	0.0339065	chr3	136729732	IL20RB	3'UTR	OpenSea
cg13604166	-0.0354732	2.532e-05	0.0153497	chr3	133811326			OpenSea
cg10920336	-0.0354705	0.000591361	0.0455683	chr17	77469302	RBFOX3	5'UTR	OpenSea
cg12847374	-0.0354702	0.000273559	0.0337582	chr1	23244266	EPHB2;EPHB2;EPHB2;EPHB2	3'UTR;3'UTR;3'UTR;3'UTR	OpenSea
cg15899312	-0.0354701	0.000676947	0.048115	chr1	54131080	GLIS1	5'UTR	OpenSea
cg26403241	-0.0354657	0.000683982	0.0482774	chr7	668292	PRKAR1B;PRKAR1B;PRKAR1B;PRKAR1B;PRKAR1B;PRKAR1B	Body;Body;Body;Body;Body;Body	OpenSea
cg19303785	-0.0354643	0.000604766	0.0459855	chr19	56823938			N_Shore
cg18834029	-0.0354623	0.000140916	0.0264896	chr10	103349097	POLL;RP11-529I10.4	TSS1500;Body	S_Shore
cg24528693	-0.0354608	0.000354585	0.0375745	chr7	2041372	MAD1L1;MAD1L1;MAD1L1	Body;Body;Body	N_Shelf
cg11618649	-0.0354563	0.000671773	0.0479683	chr18	19536700			OpenSea
cg01934816	-0.0354546	0.000133793	0.0260458	chr17	58231794	CA4	Body	S_Shelf
cg03994817	-0.0354453	0.000119228	0.0249759	chr8	4862881			OpenSea
cg03244868	-0.0354373	0.000385336	0.0387391	chr5	149216276	PPARGC1B;PPARGC1B;PPARGC1B	Body;Body;Body	OpenSea
cg09821854	-0.0354369	0.000629712	0.0466498	chr8	21609244	GFRA2;GFRA2;GFRA2	Body;Body;Body	S_Shore
cg04080041	-0.0354311	9.15498e-05	0.0229894	chr5	140811253	PCDHGA4;PCDHGA11;PCDHGA11;PCDHGA9;PCDHGA1;PCDHGB1;PCDHGB6;PCDHGA12;PCDHGB3;PCDHGB7;PCDHGA6;PCDHGA8;PCDHGA10;PCDHGA12;PCDHGA5;PCDHGB4;PCDHGA3;PCDHGA2;PCDHGA7;PCDHGB2;PCDHGB5	Body;Body;Body;Body;Body;Body;Body;1stExon;Body;Body;Body;Body;Body;1stExon;Body;Body;Body;Body;Body;Body;Body	Island
cg12672973	-0.0354307	0.000611827	0.0461871	chr10	124588479			OpenSea
cg16811201	-0.0354232	0.000705839	0.0488862	chr9	99035862	HSD17B3	Body	OpenSea
cg24689583	-0.0354229	7.02187e-05	0.021101	chr5	133143550			OpenSea
cg00394385	-0.0354218	3.79591e-05	0.0176657	chr16	88371314			OpenSea
cg21328651	-0.0354197	0.000674344	0.0480603	chr7	158742190			OpenSea
cg17875635	-0.0354196	0.000335357	0.0368222	chr15	81239121	CEMIP;CEMIP;CEMIP	Body;Body;Body	OpenSea
cg10346570	-0.0354142	6.77863e-05	0.0208941	chr2	11956170	LPIN1;LPIN1;LPIN1	Body;Body;Body	OpenSea
cg00086493	-0.0354098	0.000252294	0.0327007	chr19	51535348	KLK12;KLK12;KLK12	Body;Body;Body	Island
cg03340242	-0.0354016	0.000135548	0.0261278	chr9	5494348			OpenSea
cg06909290	-0.0353772	0.000532934	0.0438948	chr15	69775185			OpenSea
cg17344420	-0.0353703	0.000655501	0.0474494	chr7	2608336	IQCE;IQCE	Body;Body	OpenSea
cg09639731	-0.0353694	0.000215149	0.0307685	chr22	18355044	MICAL3;MICAL3;MICAL3	Body;Body;Body	OpenSea
cg03540794	-0.0353663	5.90212e-05	0.0201775	chr5	2112109			Island
cg26922941	-0.0353633	0.000396166	0.0390745	chr1	215009151			OpenSea
cg10897169	-0.0353611	0.000133763	0.0260458	chr20	49485523	BCAS4;BCAS4;BCAS4	Body;Body;Body	OpenSea
cg06318464	-0.0353611	3.98936e-05	0.0179377	chr10	76687495	KAT6B;KAT6B;KAT6B	Body;Body;Body	OpenSea
cg04618528	-0.0353597	0.000356388	0.0376459	chr17	39645876	KRT36	1stExon	OpenSea
cg27392543	-0.0353525	3.25846e-06	0.00806103	chr4	1632337			OpenSea
cg27300125	-0.0353515	0.000630732	0.0466831	chr2	64713000			OpenSea
cg19125072	-0.0353461	0.000685706	0.0483233	chr1	33735949	ZNF362	5'UTR	OpenSea
cg13194897	-0.0353419	0.000293364	0.0348621	chr1	227069508	PSEN2;PSEN2	5'UTR;5'UTR	OpenSea
cg21543067	-0.0353354	7.94507e-05	0.0219629	chr6	16744551	ATXN1;ATXN1	5'UTR;5'UTR	OpenSea
cg12056138	-0.0353325	3.4245e-05	0.0169691	chr15	73735455	C15orf60	TSS200	Island
cg22270593	-0.0353291	0.000671773	0.0479683	chr5	169757829	LINC01366;LINC01366;LINC01366	TSS1500;TSS1500;TSS1500	OpenSea
cg26975987	-0.0353266	0.000337079	0.03692	chr8	142640151			OpenSea
cg12170019	-0.0353258	0.000458219	0.0415717	chr3	46133045			OpenSea
cg22247553	-0.0353189	0.0002838	0.0343533	chr19	16434523	KLF2	TSS1500	N_Shore
cg12345120	-0.0353185	0.000461678	0.0416678	chr8	141195696	TRAPPC9;TRAPPC9	Body;Body	OpenSea
cg01384487	-0.0353099	0.000568965	0.0448618	chr1	232059544	DISC1;DISC1;DISC1;DISC1;DISC1;DISC1;DISC1;DISC1;DISC1;TSNAX-DISC1	Body;Body;Body;Body;Body;Body;Body;Body;Body;Body	OpenSea
cg27482619	-0.0353074	0.000747407	0.0499355	chr10	30818479			OpenSea
cg05581449	-0.0353067	0.000337617	0.0369384	chr14	91297773			OpenSea
cg27129144	-0.0352891	0.00027147	0.033718	chr17	78848533	RPTOR;RPTOR	Body;Body	N_Shore
cg05789968	-0.0352888	0.000226371	0.0313283	chr12	5672678	ANO2;ANO2	Body;Body	OpenSea
cg11818031	-0.0352875	0.000485065	0.042517	chr1	22175403	HSPG2	Body	OpenSea
cg17477818	-0.0352868	0.000625988	0.0465338	chr19	10203128	C19orf66;ANGPTL6	3'UTR;3'UTR	N_Shelf
cg18499321	-0.0352832	1.07546e-05	0.0113732	chr12	130941214	RIMBP2	Body	OpenSea
cg11562028	-0.03528	0.000460968	0.0416554	chr5	150911153	FAT2	Body	Island
cg14718583	-0.0352749	0.000167317	0.028277	chr22	38725060	LOC400927-CSNK1E	5'UTR	OpenSea
cg05423009	-0.0352728	0.000197405	0.0299149	chr16	4590290	C16orf5	TSS1500	S_Shore
cg18052528	-0.0352725	0.000287881	0.0345507	chr3	170975382	TNIK;TNIK;TNIK;TNIK;TNIK;TNIK;TNIK;TNIK	Body;Body;Body;Body;Body;Body;Body;Body	OpenSea
cg15905320	-0.0352724	0.000461567	0.0416628	chr8	142661528			OpenSea
cg08912818	-0.0352704	0.000439766	0.0408943	chr2	14897534			OpenSea
cg06240720	-0.0352653	0.000592552	0.0456073	chr2	101598597	NPAS2	Body	OpenSea
cg14114758	-0.0352639	9.60641e-05	0.0233095	chr22	49141420	FAM19A5;FAM19A5	Body;Body	S_Shore
cg08324001	-0.0352624	0.000122234	0.0252304	chr22	30978126	PES1;PES1;PES1;PES1	Body;Body;Body;Body	OpenSea
cg16104760	-0.0352594	0.000226421	0.0313283	chr10	85672785			OpenSea
cg04123357	-0.0352554	0.000545242	0.0442316	chr21	46929500	COL18A1;COL18A1;COL18A1	Body;Body;Body	Island
cg04453531	-0.0352536	0.000194463	0.0298175	chr11	7717897	OVCH2	Body	OpenSea
cg06952681	-0.0352518	0.000153809	0.0274001	chr13	20797356	GJB6;GJB6;GJB6;GJB6	Body;Body;Body;Body	OpenSea
cg13098955	-0.03525	0.000203362	0.0301886	chr16	12442537	SNX29	Body	OpenSea
cg27391655	-0.0352403	6.45403e-05	0.020641	chr4	7293316	SORCS2	Body	OpenSea
cg17565645	-0.0352358	0.000569867	0.0448892	chr6	24054968			OpenSea
cg17307655	-0.0352349	0.000660923	0.0476299	chr9	117214672	DFNB31;DFNB31;DFNB31	5'UTR;Body;Body	OpenSea
cg12043187	-0.0352329	0.000283781	0.0343533	chr1	226974433			OpenSea
cg11754828	-0.0352318	0.000323754	0.0363616	chr1	2828044			Island
cg15492982	-0.0352284	0.000212431	0.0306745	chr6	116785892			S_Shelf
cg12515402	-0.0352276	3.0779e-08	0.00153895	chr8	144918044	NRBP2	Body	Island
cg10001807	-0.0352266	0.000132114	0.0259233	chr6	35050524	ANKS1A	Body	OpenSea
cg14031720	-0.0352216	0.00012045	0.0250737	chr19	38691854	SIPA1L3	Body	OpenSea
cg09608814	-0.0352154	9.93729e-05	0.0236392	chr16	17448390	XYLT1	Body	OpenSea
cg12628075	-0.0352025	0.000670758	0.0479414	chr6	29274875	OR14J1	1stExon	OpenSea
cg01410316	-0.0351973	5.04497e-05	0.0192517	chr7	971767	ADAP1	Body	N_Shore
cg15102057	-0.0351971	0.000240253	0.0320024	chr2	182850726	PPP1R1C;PPP1R1C;PPP1R1C;PPP1R1C;PPP1R1C;PPP1R1C;PPP1R1C;PPP1R1C	5'UTR;5'UTR;5'UTR;1stExon;1stExon;1stExon;Body;Body	OpenSea
cg12138608	-0.0351963	0.000622632	0.0464565	chr3	197212312			OpenSea
cg19985740	-0.0351893	0.000349128	0.0373311	chr5	142221852	ARHGAP26;ARHGAP26	Body;Body	OpenSea
cg08721621	-0.035189	0.000284969	0.034412	chr9	72765718	MAMDC2;MAMDC2	Body;Body	OpenSea
cg26988253	-0.0351694	0.000276687	0.0338751	chr16	29001682	LAT;LAT;LAT;LAT	3'UTR;3'UTR;3'UTR;3'UTR	OpenSea
cg04392554	-0.0351651	0.000745075	0.0498713	chr22	46685472	TTC38	Body	Island
cg02820081	-0.0351651	0.000199743	0.0299376	chr18	8789588	MTCL1	Body	S_Shelf
cg26249071	-0.0351637	0.000164774	0.0281425	chr3	63647214	SNTN	Body	OpenSea
cg26618505	-0.0351637	8.88602e-05	0.0228123	chr7	141738233	MGAM	Body	OpenSea
cg14064840	-0.035161	0.00028288	0.0343092	chr10	79566738	DLG5	Body	OpenSea
cg10239010	-0.035159	0.000630857	0.0466831	chr22	23053028			OpenSea
cg08496884	-0.0351546	8.59698e-05	0.0226388	chr17	56690765	TEX14;TEX14;TEX14;TEX14;TEX14;TEX14	ExonBnd;ExonBnd;ExonBnd;Body;Body;Body	OpenSea
cg07243762	-0.0351539	0.000271021	0.0336972	chr12	125030744			S_Shelf
cg22515458	-0.0351485	0.000468036	0.0418325	chr3	5050513			OpenSea
cg05964505	-0.0351458	0.000476645	0.0421864	chr10	23216182	ARMC3;ARMC3;ARMC3;ARMC3	TSS1500;TSS1500;TSS1500;TSS1500	OpenSea
cg03306494	-0.0351388	0.000430904	0.0405231	chr1	203261022			OpenSea
cg26879644	-0.0351382	0.000215541	0.030788	chr15	92238013			OpenSea
cg12796097	-0.0351367	0.000448013	0.0411919	chr2	67911314			OpenSea
cg25133044	-0.0351312	0.000329436	0.0366033	chr5	142356644	ARHGAP26;ARHGAP26	Body;Body	OpenSea
cg18155657	-0.0351306	0.000340621	0.0370805	chr3	157251508			OpenSea
cg09495519	-0.0351299	0.000468035	0.0418325	chr9	115624110	SNX30	Body	OpenSea
cg21642364	-0.0351255	0.00027106	0.0336972	chr14	102814659	CINP	3'UTR	OpenSea
cg24452486	-0.0351249	0.000532658	0.0438858	chr22	49437011			OpenSea
cg22208997	-0.0351232	0.000702488	0.0487629	chr7	23337843	MALSU1	TSS1500	N_Shore
cg11037787	-0.0351228	5.67995e-05	0.0199647	chr1	20307002	PLA2G2A;PLA2G2A;PLA2G2A;PLA2G2A	TSS1500;TSS200;TSS200;TSS200	OpenSea
cg10663557	-0.0351227	5.98103e-05	0.0202404	chr5	175309346	CPLX2;CPLX2	3'UTR;3'UTR	OpenSea
cg04601362	-0.0351132	0.000320365	0.0361536	chr17	44038949	MAPT;MAPT;MAPT;MAPT;MAPT;MAPT;MAPT;MAPT	5'UTR;5'UTR;5'UTR;5'UTR;5'UTR;5'UTR;5'UTR;5'UTR	OpenSea
cg06150007	-0.0351086	0.000513314	0.0432813	chr3	114998690			OpenSea
cg01481224	-0.0351076	0.00039065	0.0388755	chr7	47760507			OpenSea
cg14546466	-0.035107	0.000459412	0.0415916	chr2	11796974			Island
cg09875150	-0.0351062	0.000218948	0.0309742	chr7	72849964	FZD9	1stExon	Island
cg08426851	-0.0350992	0.00020606	0.0303198	chr14	91002235			OpenSea
cg13694151	-0.0350921	0.000389747	0.0388243	chr15	62072752			OpenSea
cg05130500	-0.0350917	0.000330786	0.0366777	chr18	13316566	LDLRAD4;LDLRAD4	5'UTR;5'UTR	OpenSea
cg24780167	-0.0350906	1.95229e-05	0.0142114	chr2	179744587	CCDC141	5'UTR	OpenSea
cg10786087	-0.03509	8.69654e-05	0.0227208	chr13	99092272	FARP1	Body	OpenSea
cg17356707	-0.035085	0.000169193	0.0283967	chr7	91258279			OpenSea
cg25325454	-0.0350815	4.87319e-05	0.0191657	chr17	16397992			S_Shelf
cg12909920	-0.0350786	1.51519e-06	0.00654767	chr9	140669581	EHMT1;EHMT1	Body;Body	OpenSea
cg10199883	-0.0350737	0.000143609	0.026653	chr5	57419593	LOC101928569	TSS1500	OpenSea
cg10680826	-0.0350659	0.000197739	0.0299149	chr16	5084803	NAGPA-AS1;NAGPA	Body;TSS1500	S_Shore
cg20220255	-0.0350639	0.00043005	0.0404992	chr12	95228096	MIR492	TSS200	OpenSea
cg14354782	-0.0350635	0.000552426	0.0443543	chr14	94797599			OpenSea
cg09213759	-0.0350577	0.000655836	0.0474629	chr9	36929431	PAX5;PAX5;PAX5;PAX5;PAX5;PAX5;PAX5;PAX5;PAX5;PAX5;PAX5;PAX5;PAX5	Body;Body;Body;Body;Body;Body;Body;Body;Body;Body;Body;Body;Body	OpenSea
cg05785811	-0.0350515	0.000605775	0.0460185	chr1	7731082	CAMTA1	Body	OpenSea
cg26955412	-0.035051	0.000109423	0.0243616	chr1	57282816	C1orf168	Body	OpenSea
cg03526625	-0.0350489	0.000288463	0.0345828	chr6	38110098	ZFAND3	Body	OpenSea
cg11917285	-0.0350281	0.000604489	0.0459689	chr1	168688473	DPT	Body	OpenSea
cg00227665	-0.0350267	1.07127e-05	0.0113732	chr16	87735443	LOC100129637	Body	N_Shore
cg12781086	-0.0350249	0.000709122	0.048957	chr7	34118554	BMPER	Body	Island
cg18325667	-0.0350214	0.000421263	0.0401039	chr21	45326711	AGPAT3	5'UTR	OpenSea
cg25464815	-0.0350148	0.000681771	0.0482143	chr8	145533175	HSF1	Body	OpenSea
cg23552195	-0.0350117	0.000713893	0.0490396	chr2	74640691			N_Shore
cg03260858	-0.0350097	0.000548451	0.0442753	chr3	49140771	QARS;QARS;QARS;QARS;QARS;QARS	ExonBnd;ExonBnd;ExonBnd;Body;Body;Body	N_Shore
cg06215670	-0.0350058	0.000109665	0.0243649	chr6	33162506	RXRB	Body	S_Shore
cg21851187	-0.0349944	0.000568116	0.0448491	chr2	159884482	TANC1;TANC1	5'UTR;5'UTR	OpenSea
cg06007624	-0.0349922	0.000690013	0.0484172	chr9	93676835			OpenSea
cg13526488	-0.0349844	0.000670875	0.0479455	chr17	78793807	RPTOR;RPTOR	Body;Body	N_Shelf
cg12067458	-0.0349842	0.000164655	0.0281336	chr21	43267415	PRDM15;PRDM15;PRDM15;PRDM15;PRDM15;PRDM15	Body;Body;Body;Body;Body;Body	OpenSea
cg11346960	-0.0349837	2.42725e-05	0.0152298	chr11	5266120	HBBP1;BGLT3	TSS1500;Body	OpenSea
cg19523061	-0.0349836	0.000510543	0.043207	chr14	101536790	MEG9	Body	OpenSea
cg07640294	-0.0349803	0.000502361	0.0430533	chr11	133852376			OpenSea
cg21484315	-0.0349745	0.000672554	0.0479925	chr2	2712669			OpenSea
cg00133727	-0.034973	6.66564e-06	0.00971977	chr19	38524956	SIPA1L3	5'UTR	OpenSea
cg17244156	-0.0349717	0.000158003	0.0276653	chr11	70147172	PPFIA1;PPFIA1;PPFIA1	Body;Body;Body	OpenSea
cg10313109	-0.0349634	3.58045e-05	0.0172021	chr15	51402755			OpenSea
cg07037223	-0.0349422	0.000432023	0.0405847	chr7	157618857	PTPRN2;PTPRN2;PTPRN2	Body;Body;Body	Island
cg26143141	-0.0349357	1.55439e-05	0.0131081	chr4	7740821	SORCS2	Body	OpenSea
cg14101284	-0.0349352	4.39735e-05	0.0186329	chr15	63062631	TLN2	Body	OpenSea
cg00927883	-0.0349346	0.000106592	0.0241215	chr22	29932369	THOC5;THOC5;THOC5;THOC5	Body;Body;Body;Body	OpenSea
cg06937595	-0.0349108	0.000738914	0.0497126	chr1	1868501			OpenSea
cg13210078	-0.0349092	0.000482484	0.0424151	chr17	48247370	SGCA;SGCA	Body;Body	OpenSea
cg26643209	-0.0349041	0.000560187	0.0446093	chr3	45818166	SLC6A20;SLC6A20	Body;Body	OpenSea
cg11749902	-0.0348875	7.04395e-05	0.0211293	chr8	41093619			OpenSea
cg14928569	-0.0348874	0.000127858	0.0255733	chr11	46701640	ARHGAP1	Body	OpenSea
cg10020445	-0.0348874	0.000107298	0.0241934	chr3	49830420	CDHR4	Body	OpenSea
cg19304003	-0.0348813	0.000457032	0.0415321	chr2	30967383	CAPN13	Body	OpenSea
cg18813444	-0.0348795	7.43402e-05	0.0215507	chr20	16472369	KIF16B;KIF16B;KIF16B	Body;Body;Body	OpenSea
cg13753351	-0.034878	0.000447213	0.0411468	chr9	127134207	PSMB7	Body	OpenSea
cg15815263	-0.0348775	0.000671927	0.0479683	chr3	178794563			OpenSea
cg02401149	-0.0348684	0.000347752	0.0373311	chr22	25595409	CRYBB3	TSS1500	OpenSea
cg25311647	-0.0348684	0.000444434	0.0410705	chr11	8748028	ST5;ST5;ST5	Body;Body;Body	OpenSea
cg04331189	-0.0348628	0.000451644	0.0413535	chr2	160142303	WDSUB1;WDSUB1;WDSUB1	5'UTR;5'UTR;5'UTR	N_Shore
cg07107699	-0.0348628	0.000559321	0.0445846	chr12	125205922			OpenSea
cg11558444	-0.0348578	0.000109383	0.0243616	chr15	62958327	TLN2	Body	OpenSea
cg18247691	-0.0348578	0.000489759	0.042662	chr10	73571141	CDH23;CDH23;CDH23;CDH23;CDH23	TSS1500;TSS1500;Body;Body;Body	OpenSea
cg24706839	-0.0348535	8.29487e-05	0.0223926	chr5	1860542			S_Shelf
cg23343389	-0.0348473	4.68275e-05	0.0188631	chr7	158103415	PTPRN2;PTPRN2;PTPRN2	Body;Body;Body	Island
cg16559551	-0.0348469	0.000242352	0.032141	chr2	230215417			OpenSea
cg04408387	-0.0348449	0.000558068	0.0445206	chr1	38183556	EPHA10	3'UTR	OpenSea
cg08447690	-0.0348446	0.000749334	0.0499773	chr13	113121107			N_Shore
cg13714995	-0.0348426	4.71035e-05	0.0189076	chr12	4006924			OpenSea
cg01013931	-0.034842	0.000248424	0.0324579	chr16	2576082	AMDHD2;AMDHD2	Body;Body	N_Shore
cg24094343	-0.0348366	0.000551021	0.0443188	chr2	46705706	TMEM247	TSS1500	N_Shore
cg22043952	-0.034834	0.000694964	0.0485718	chr17	26583003			OpenSea
cg10394577	-0.0348337	6.85092e-05	0.0209541	chr17	16884874			OpenSea
cg12617080	-0.0348308	0.000440908	0.0409566	chr1	156509844	IQGAP3	Body	OpenSea
cg02138834	-0.0348306	0.000149473	0.0271215	chr7	75567608	POR	5'UTR	OpenSea
cg24543321	-0.034816	0.00043159	0.040559	chr15	70542763			OpenSea
cg23220142	-0.0348148	0.000664439	0.0477499	chr21	47188195			OpenSea
cg06176930	-0.0348076	0.000548035	0.0442753	chr1	3472695	MEGF6	Body	OpenSea
cg20897046	-0.0348043	0.000160826	0.0278112	chr14	102680187	WDR20	Body	N_Shore
cg19183607	-0.0348032	0.000663401	0.0477218	chr2	38101852	LINC00211	Body	OpenSea
cg05925101	-0.0348016	0.000720154	0.0492288	chr16	21991385	UQCRC2	Body	OpenSea
cg03617700	-0.0348002	0.000620254	0.0463916	chr18	71982907			Island
cg10521603	-0.0347984	2.90697e-06	0.00785668	chr5	149293098	PDE6A	Body	OpenSea
cg20443656	-0.0347974	0.00064015	0.0469362	chr22	27671465			OpenSea
cg18199208	-0.0347959	0.000205948	0.0303198	chr2	220489286			N_Shelf
cg11468663	-0.0347943	0.000648402	0.0471781	chr22	44840013	LOC101927526	Body	OpenSea
cg11464571	-0.0347921	6.10361e-05	0.0203108	chr7	79810832	GNAI1	Body	OpenSea
cg20517887	-0.0347876	0.000613773	0.0462408	chr10	123989890	TACC2;TACC2;TACC2;TACC2	Body;Body;Body;Body	OpenSea
cg00228830	-0.0347854	0.000284118	0.0343709	chr6	158014024	ZDHHC14;ZDHHC14;ZDHHC14;ZDHHC14	ExonBnd;ExonBnd;Body;Body	Island
cg26574777	-0.0347853	3.77056e-05	0.0176092	chr13	100927476	PCCA;PCCA	Body;Body	OpenSea
cg23479799	-0.0347764	0.000138636	0.0263379	chr1	31263011			OpenSea
cg07187143	-0.0347734	0.000571593	0.0449499	chr7	139724775	PARP12;PARP12	Body;Body	OpenSea
cg06221509	-0.0347728	9.27071e-05	0.0231262	chr20	46612085	LINC01522;LINC01523	Body;Body	OpenSea
cg17244098	-0.0347727	0.000379944	0.0384901	chr1	12225890	TNFRSF1B	TSS1500	N_Shore
cg24748255	-0.0347698	5.96352e-05	0.0202288	chr5	38756116	OSMR-AS1	Body	OpenSea
cg20511352	-0.0347583	0.000118772	0.0249584	chr1	212802396			OpenSea
cg14118586	-0.0347575	0.000390389	0.0388653	chr10	134466691	INPP5A	Body	N_Shelf
cg12623101	-0.0347509	0.000387781	0.0387571	chr7	919183	C7orf20	Body	S_Shore
cg20213549	-0.0347508	0.000229182	0.0314435	chr6	31728195	MSH5-SAPCD1;MSH5;MSH5;MSH5;MSH5	Body;Body;Body;Body;Body	OpenSea
cg05760004	-0.0347459	0.000348409	0.0373311	chr19	39561653			OpenSea
cg15721033	-0.0347436	0.000122241	0.0252304	chr15	74333613	PML;PML;PML;PML	3'UTR;Body;Body;Body	OpenSea
cg03665412	-0.0347389	9.97232e-05	0.0236592	chr2	242429359	FARP2;FARP2	ExonBnd;Body	OpenSea
cg25243392	-0.0347351	0.000344387	0.0372412	chr15	101177293	ASB7	Body	OpenSea
cg03101936	-0.034731	7.46752e-05	0.0215903	chr16	27227277	JMJD5;JMJD5	Body;Body	OpenSea
cg01163404	-0.0347223	0.000646829	0.0471412	chr12	129822259	TMEM132D	Body	OpenSea
cg09886641	-0.0347203	0.000130272	0.0257501	chr15	69223018	MIR548H4;NOX5;NOX5;SPESP1	Body;5'UTR;1stExon;1stExon	Island
cg04587192	-0.0347198	0.000604966	0.045992	chr3	9165875	SRGAP3;SRGAP3	Body;Body	OpenSea
cg25106288	-0.0347175	0.000104297	0.0239919	chr10	72324897	PALD1	Body	OpenSea
cg21254939	-0.0347145	0.000325862	0.0364577	chr4	7657303	SORCS2	Body	OpenSea
cg15751602	-0.0347126	0.000421249	0.0401039	chr3	49142815	QARS;QARS;QARS	TSS1500;TSS1500;TSS1500	S_Shore
cg18763829	-0.0347125	0.00045706	0.0415321	chr2	15320546	NBAS;NBAS	Body;Body	OpenSea
cg18777776	-0.0347083	5.32184e-07	0.00491128	chr18	13103474	CEP192	Body	OpenSea
cg13961308	-0.0346995	0.000203699	0.0302073	chr20	42664630	TOX2;TOX2;TOX2;TOX2	Body;Body;Body;Body	OpenSea
cg05187797	-0.034697	0.000522726	0.0435952	chr2	7569878			N_Shore
cg24429320	-0.0346887	0.000294478	0.0349582	chr11	72235943			OpenSea
cg27268742	-0.034685	0.000234097	0.0316618	chr11	84925415	DLG2	Body	OpenSea
cg24952204	-0.0346826	0.000171439	0.0284783	chr1	20659354	VWA5B1	Body	OpenSea
cg10901569	-0.0346799	0.000158454	0.0276995	chr12	121582875	P2RX7	Body	OpenSea
cg13347455	-0.0346767	7.73929e-05	0.0217855	chr8	23060445	TNFRSF10A	Body	OpenSea
cg09779027	-0.0346751	0.000138419	0.0263154	chr19	7224513	INSR;INSR	Body;Body	OpenSea
cg03235320	-0.0346686	3.82069e-05	0.0177192	chr2	220250732	DNPEP	Body	N_Shore
cg09147068	-0.0346639	0.000408939	0.0395318	chr16	10922178			OpenSea
cg05893230	-0.0346632	0.000531293	0.0438535	chr10	134828170			S_Shore
cg08568138	-0.0346566	0.000109712	0.0243669	chr10	90598542	ANKRD22	Body	OpenSea
cg26687886	-0.0346545	0.000318368	0.0360503	chr17	16891478			OpenSea
cg07863765	-0.0346483	0.00034536	0.0372724	chr1	171736310			OpenSea
cg06698859	-0.0346469	0.000312601	0.035743	chr19	35916348			OpenSea
cg16444960	-0.0346405	4.92841e-05	0.0192167	chr12	131606436	ADGRD1	Body	S_Shore
cg18300285	-0.0346385	1.56792e-05	0.0131133	chr10	118434728	HSPA12A	Body	OpenSea
cg16340130	-0.0346376	0.000702987	0.048789	chr17	44880992	WNT3	Body	OpenSea
cg27490537	-0.0346372	0.000656198	0.0474629	chr15	68510887	CLN6;CLN6	ExonBnd;Body	OpenSea
cg13382389	-0.0346362	0.000136836	0.026195	chr11	70346468	SHANK2;SHANK2;SHANK2	Body;Body;Body	OpenSea
cg05216384	-0.0346349	0.000217328	0.030854	chr13	50763913	DLEU1	Body	OpenSea
cg16264777	-0.0346321	0.000345195	0.0372724	chr16	85870789			OpenSea
cg05328939	-0.0346225	0.000258767	0.0330219	chr9	137731025	COL5A1	Body	Island
cg05210213	-0.0346194	0.000220735	0.031032	chr10	132154994			OpenSea
cg03653636	-0.0346141	0.000266623	0.0334377	chr1	234205614	SLC35F3	Body	OpenSea
cg14193172	-0.034609	0.000304066	0.0353514	chr1	19209814	ALDH4A1;ALDH4A1;ALDH4A1	Body;Body;Body	Island
cg18951227	-0.0346024	0.000344793	0.0372549	chr10	134567759	INPP5A	Body	S_Shore
cg06651089	-0.0346019	3.797e-06	0.00843034	chr7	2074821	MAD1L1;MAD1L1;MAD1L1;MAD1L1;MAD1L1	Body;Body;Body;Body;Body	OpenSea
cg08409361	-0.0345938	0.000531517	0.0438535	chr10	105311356	NEURL	Body	N_Shelf
cg03794778	-0.0345918	0.00057695	0.0451396	chr18	47494189	MYO5B	Body	OpenSea
cg20277977	-0.0345898	0.000445659	0.0410855	chr16	90108780	GAS8;GAS8;GAS8;GAS8;URAHP	Body;Body;Body;Body;Body	OpenSea
cg02230133	-0.0345854	0.000533751	0.043936	chr8	143424799	TSNARE1	Body	OpenSea
cg13065507	-0.0345847	0.00029091	0.034729	chr6	3023676			OpenSea
cg26493622	-0.0345739	0.000691314	0.0484623	chr8	1444931			S_Shore
cg05070100	-0.0345711	0.000378207	0.0384521	chr2	232252054			OpenSea
cg01385679	-0.0345667	0.000139167	0.0263731	chr20	45033155	ELMO2;ELMO2	5'UTR;5'UTR	N_Shore
cg21850826	-0.0345659	0.000212249	0.0306745	chr4	1615327			OpenSea
cg00103200	-0.0345632	9.82304e-05	0.0235173	chr1	94083008	BCAR3;BCAR3;BCAR3	Body;Body;Body	OpenSea
cg19922741	-0.034562	0.000720106	0.0492288	chr10	134795307			S_Shelf
cg03037879	-0.0345612	0.00053859	0.0440746	chr12	29650954	OVCH1	TSS1500	OpenSea
cg04168137	-0.03456	0.00019092	0.0295714	chr7	39017630	POU6F2;POU6F2;POU6F2;POU6F2	1stExon;5'UTR;1stExon;5'UTR	S_Shore
cg01542868	-0.0345595	0.000665582	0.0477719	chr10	97144203	SORBS1;SORBS1;SORBS1;SORBS1;SORBS1;SORBS1;SORBS1;SORBS1;SORBS1;SORBS1;SORBS1;SORBS1	Body;Body;Body;Body;Body;Body;Body;Body;Body;Body;Body;Body	OpenSea
cg18569623	-0.0345542	6.46953e-05	0.0206755	chr14	89631502	FOXN3;FOXN3	Body;Body	S_Shelf
cg10388911	-0.0345486	0.000150792	0.0272058	chr10	114181275	ACSL5;ACSL5;ACSL5	Body;Body;Body	OpenSea
cg12116885	-0.0345484	0.000730836	0.0494814	chr9	119153495	PAPPA	Body	OpenSea
cg05809516	-0.0345353	6.24578e-05	0.0203523	chr11	126497567	KIRREL3;KIRREL3;KIRREL3	Body;Body;Body	OpenSea
cg08779169	-0.0345293	0.000266219	0.0334205	chr3	127993483	EEFSEC	Body	OpenSea
cg08486432	-0.0345279	0.000640022	0.0469362	chr6	33598003	ITPR3	Body	N_Shelf
cg14412024	-0.0345248	0.000507811	0.043152	chr17	38111179			OpenSea
cg14389847	-0.0345156	0.00049643	0.0428959	chr19	38864416	PSMD8	TSS1500	N_Shore
cg25520488	-0.0345143	0.000215695	0.0307972	chr17	61499194	TANC2	Body	OpenSea
cg27425655	-0.0345132	0.000129473	0.0257211	chr15	72754872			OpenSea
cg07064066	-0.0345092	0.000233365	0.0316079	chr21	39493375	DSCR8;DSCR8;DSCR8;DSCR4;DSCR4;DSCR8;DSCR8	TSS200;TSS200;TSS200;5'UTR;1stExon;TSS200;TSS200	OpenSea
cg07712856	-0.0345066	0.000263998	0.0332544	chr11	65144356	SLC25A45;SLC25A45;SLC25A45;SLC25A45;SLC25A45	Body;Body;Body;Body;Body	OpenSea
cg24536007	-0.0345059	0.000615511	0.0462761	chr17	32309520	ASIC2	Body	OpenSea
cg16813612	-0.0344987	0.000354017	0.0375367	chr9	126861399			OpenSea
cg18501421	-0.034493	0.000539025	0.0440758	chr11	86336503	ME3;ME3;ME3	Body;Body;Body	OpenSea
cg12101479	-0.0344914	7.30133e-05	0.0214641	chr1	43426093	SLC2A1	TSS1500	S_Shore
cg07491324	-0.0344865	0.000531491	0.0438535	chr9	124721037	TTLL11	Body	OpenSea
cg11276860	-0.034476	0.000410615	0.03956	chr8	20880575			OpenSea
cg05501697	-0.0344641	0.000511814	0.043251	chr5	174878145			OpenSea
cg09730689	-0.0344632	0.0003225	0.0362972	chr4	122184241			OpenSea
cg19866746	-0.0344571	0.000296914	0.0350817	chr20	46870494			OpenSea
cg16110834	-0.0344534	0.000458754	0.0415868	chr6	5447169	FARS2	Body	OpenSea
cg17312673	-0.0344528	6.86579e-05	0.0209541	chr21	45502808	TRAPPC10	Body	OpenSea
cg13509702	-0.034449	9.09591e-05	0.02295	chr8	144896307	SCRIB;SCRIB;MIR937	Body;Body;TSS1500	N_Shore
cg08153408	-0.0344486	0.000316135	0.0359143	chr10	12874786	LOC283070	TSS1500	OpenSea
cg20217872	-0.0344426	0.000173006	0.0285693	chr12	78224480	NAV3	TSS1500	OpenSea
cg01940854	-0.0344397	0.000667927	0.0478373	chr16	70976533	HYDIN	Body	OpenSea
cg24229707	-0.0344339	0.000509361	0.0431818	chr19	1399166	GAMT;GAMT	Body;Body	Island
cg06361667	-0.0344304	0.000297374	0.0350817	chr1	240662873	GREM2	5'UTR	OpenSea
cg07389319	-0.0344297	0.000214762	0.0307473	chr3	196368700	NRROS	5'UTR	S_Shore
cg18417505	-0.034428	0.000682319	0.0482328	chr2	241498911	ANKMY1;ANKMY1;ANKMY1;ANKMY1;ANKMY1;DUSP28;ANKMY1	TSS1500;TSS1500;TSS1500;TSS1500;TSS1500;TSS1500;Body	S_Shore
cg15305361	-0.0344227	5.20204e-05	0.0193475	chr8	1405138			S_Shore
cg21831122	-0.0344221	0.000127866	0.0255733	chr11	2423586	TSSC4;TSSC4	5'UTR;1stExon	S_Shore
cg02334861	-0.0344087	0.00017851	0.0287787	chr16	12618642	SNX29	Body	OpenSea
cg16418228	-0.0344077	0.000123663	0.0253175	chr3	54963186	LRTM1;CACNA2D3	TSS1500;Body	OpenSea
cg02889679	-0.034404	0.000367695	0.0379901	chr17	38759637			OpenSea
cg05753125	-0.0343956	0.000634618	0.0467639	chr5	149568860	SLC6A7	TSS1500	N_Shore
cg10991475	-0.0343856	0.000585188	0.0454075	chr11	134651602			OpenSea
cg03683003	-0.0343848	0.000493456	0.0427884	chr9	138874004			Island
cg02088219	-0.0343836	0.000521342	0.0435465	chr7	4147053	SDK1	Body	OpenSea
cg23425242	-0.0343828	0.000150463	0.0271901	chr5	126770812	MEGF10	Body	OpenSea
cg15996397	-0.0343757	0.000400591	0.0392119	chr2	100831189			OpenSea
cg04682087	-0.034375	0.000228727	0.0314277	chr2	875946			OpenSea
cg19009764	-0.0343708	4.79087e-05	0.0190777	chr19	51588819	KLK14	TSS1500	OpenSea
cg24490279	-0.034368	0.000303553	0.0353278	chr1	2997360	PRDM16;PRDM16	Body;Body	Island
cg04819214	-0.0343602	0.00017321	0.0285767	chr16	27689286	KIAA0556	Body	OpenSea
cg09021663	-0.0343593	4.17727e-05	0.0181922	chr7	2025226	MAD1L1;MAD1L1;MAD1L1;MAD1L1;MAD1L1	Body;Body;Body;Body;Body	N_Shore
cg14547335	-0.0343518	0.000396163	0.0390745	chr3	10491247	ATP2B2;ATP2B2	5'UTR;5'UTR	OpenSea
cg23170057	-0.0343391	9.10139e-05	0.02295	chr12	100041683	FAM71C;FAM71C;ANKS1B	5'UTR;1stExon;Body	OpenSea
cg13694664	-0.0343313	1.28456e-05	0.0120478	chr9	117039406	COL27A1	Body	OpenSea
cg12140000	-0.0343312	0.000452019	0.0413535	chr8	38554703			OpenSea
cg04126284	-0.0343302	0.000115946	0.0247749	chr1	20469699	PLA2G2F	Body	OpenSea
cg16306964	-0.0343275	0.000352089	0.0374567	chr7	20416888	ITGB8	Body	OpenSea
cg13063898	-0.0343271	0.000186746	0.0292867	chr10	135040858			S_Shore
cg11765577	-0.0343231	0.000738329	0.04969	chr1	209597736			OpenSea
cg21275283	-0.0343197	0.000391972	0.0389539	chr17	18011513	MYO15A	TSS1500	OpenSea
cg19532861	-0.0343067	0.000684146	0.0482774	chr1	79590609			OpenSea
cg23776302	-0.0343051	0.000387938	0.03876	chr3	37362953	GOLGA4;GOLGA4	Body;Body	OpenSea
cg05741055	-0.0343045	8.36355e-05	0.0224224	chr22	46727546			Island
cg09070497	-0.0343033	7.39405e-05	0.0215151	chr10	2632783			OpenSea
cg17111236	-0.0343013	0.000333786	0.0367792	chr1	42175736	HIVEP3;HIVEP3	5'UTR;5'UTR	OpenSea
cg06562644	-0.034296	0.000594152	0.045637	chr10	134992590	KNDC1	Body	N_Shore
cg02503633	-0.0342933	0.000416228	0.0398782	chr10	134014536	DPYSL4	Body	N_Shore
cg17080798	-0.0342914	8.19221e-05	0.0222691	chr1	203693017	ATP2B4;ATP2B4;ATP2B4;ATP2B4	ExonBnd;ExonBnd;Body;Body	OpenSea
cg03542222	-0.0342798	0.000514432	0.0433161	chr1	110260848	GSTM5	3'UTR	OpenSea
cg00653987	-0.0342751	0.000686865	0.0483624	chr3	167588808			OpenSea
cg21492378	-0.034268	0.000514826	0.04334	chr9	123850279	CEP110	TSS1500	OpenSea
cg14036457	-0.0342636	0.000209995	0.0305781	chr2	241839064			OpenSea
cg25577524	-0.0342634	0.000144361	0.0267213	chr11	119560689	PVRL1;PVRL1;PVRL1	Body;Body;Body	OpenSea
cg09959147	-0.0342605	0.000392562	0.0389735	chr18	48190630	MAPK4;MAPK4;MAPK4	5'UTR;Body;Body	Island
cg04868788	-0.0342577	0.000481218	0.0423795	chr2	233951613	INPP5D;INPP5D	Body;Body	OpenSea
cg14210182	-0.0342535	0.000288964	0.0345911	chr10	115530089	PLEKHS1;PLEKHS1;PLEKHS1;PLEKHS1	Body;Body;Body;Body	OpenSea
cg19999198	-0.0342528	0.000474367	0.0421146	chr17	70280980			OpenSea
cg05413817	-0.0342528	0.000476693	0.0421864	chr7	720292	PRKAR1B;PRKAR1B;PRKAR1B;PRKAR1B;PRKAR1B;PRKAR1B	Body;Body;Body;Body;Body;Body	OpenSea
cg24623046	-0.0342503	1.79485e-07	0.0035897	chr7	158238522	PTPRN2;PTPRN2;PTPRN2;PTPRN2;PTPRN2	Body;Body;Body;Body;Body	OpenSea
cg04456861	-0.0342485	0.000234575	0.0316851	chr8	145943263			S_Shelf
cg23627503	-0.0342465	8.0534e-05	0.0220572	chr17	65042038	CACNG1	Body	S_Shore
cg25423780	-0.0342433	6.25577e-05	0.0203523	chr11	130968998			OpenSea
cg04600322	-0.03424	0.000200153	0.0299553	chr19	35925614			OpenSea
cg20089655	-0.0342398	1.18066e-05	0.011752	chr15	89342085			N_Shelf
cg17797898	-0.0342353	0.000544387	0.0442316	chr7	1950858	MAD1L1;MAD1L1;MAD1L1	Body;Body;Body	S_Shore
cg04808349	-0.0342269	0.000160703	0.0278094	chr20	48658258	TRERNA1	TSS200	OpenSea
cg10465949	-0.0342209	4.80429e-05	0.019085	chr16	87688689	JPH3	Body	OpenSea
cg22524346	-0.0342191	0.00042989	0.0404937	chr7	65767274	TPST1	Body	OpenSea
cg24063036	-0.0342177	0.000379768	0.0384868	chr17	76464748	DNAH17	Body	OpenSea
cg04293175	-0.0342128	0.000135186	0.0260854	chr11	14282775	SPON1	Body	S_Shore
cg09471343	-0.0342098	0.000222154	0.0310985	chr2	102884397			OpenSea
cg27350687	-0.0342006	0.000484301	0.0424932	chr2	44000208	DYNC2LI1;DYNC2LI1;DYNC2LI1	TSS1500;TSS1500;TSS1500	OpenSea
cg21146155	-0.0341991	0.000141635	0.0265671	chr12	104927116	CHST11;CHST11	Body;Body	OpenSea
cg05574272	-0.0341937	0.000340938	0.0370954	chr5	33938213	RXFP3	1stExon	Island
cg25255793	-0.0341889	0.000216346	0.0308186	chr5	136538996	SPOCK1	Body	OpenSea
cg07996981	-0.0341883	0.000351281	0.0374252	chr11	11888045	USP47;USP47	Body;Body	OpenSea
cg09609213	-0.0341871	0.000678581	0.0481392	chr3	11849873	TAMM41;TAMM41;TAMM41	Body;Body;Body	OpenSea
cg25262273	-0.0341866	0.000584019	0.0453828	chr22	45844776			OpenSea
cg16843910	-0.0341862	0.00034679	0.0372983	chr8	853424	ERICH1-AS1	Body	S_Shelf
cg08293531	-0.034184	0.000579647	0.04521	chr15	101601180	LRRK1	Body	OpenSea
cg25785241	-0.0341834	0.000650594	0.0472774	chr3	111370016	CD96;CD96	3'UTR;3'UTR	OpenSea
cg06399140	-0.0341811	0.000505531	0.0430928	chr1	94087075	BCAR3;BCAR3;BCAR3	Body;Body;Body	OpenSea
cg09918091	-0.034175	0.000599928	0.0458007	chr10	99540174			OpenSea
cg11807539	-0.0341732	0.000743255	0.0498036	chr12	132822403	GALNT9	Body	N_Shore
cg18284616	-0.0341716	0.000120319	0.0250737	chr4	103477551	NFKB1;NFKB1	Body;Body	OpenSea
cg16996176	-0.0341667	0.000297398	0.0350817	chr10	133055651	TCERG1L	Body	N_Shelf
cg13710707	-0.0341639	0.000296261	0.0350243	chr2	133418073	LYPD1;LYPD1	Body;Body	OpenSea
cg08814490	-0.0341626	0.00048667	0.0425738	chr5	13783922	DNAH5	Body	OpenSea
cg27578227	-0.034159	0.000588661	0.0454935	chr16	968787	LMF1	Body	S_Shore
cg21184327	-0.0341531	0.000345017	0.037269	chr9	139047016			OpenSea
cg25689961	-0.0341473	0.000603115	0.0459299	chr11	3148731	OSBPL5;OSBPL5;OSBPL5	Body;Body;Body	OpenSea
cg04879964	-0.034143	6.09021e-05	0.0203108	chr6	168642647	LOC101929420	TSS1500	OpenSea
cg03875348	-0.0341389	0.000159668	0.0277465	chr22	32916572	SYN3;SYN3;SYN3	Body;Body;Body	OpenSea
cg24916867	-0.0341294	0.00010231	0.0238138	chr2	218665906	TNS1;TNS1;TNS1	3'UTR;3'UTR;3'UTR	OpenSea
cg21675700	-0.0341243	0.000573087	0.0449967	chr8	42359521	SLC20A2;SLC20A2;SLC20A2	TSS1500;5'UTR;5'UTR	OpenSea
cg18845355	-0.0341224	0.000139486	0.026382	chr9	8961363	PTPRD	5'UTR	OpenSea
cg06051848	-0.0341223	0.000578498	0.0451737	chr21	46012500	KRTAP10-6;TSPEAR;TSPEAR	TSS200;Body;5'UTR	OpenSea
cg24185055	-0.0341211	0.000453135	0.0413823	chr11	1262175	MUC5B	Body	Island
cg17443441	-0.0341184	0.000258297	0.0329922	chr1	161860333	ATF6	Body	OpenSea
cg05807489	-0.0341019	0.000509246	0.0431818	chr16	1062945			S_Shelf
cg00481013	-0.0340989	0.000609518	0.0461253	chr20	47260660	PREX1	Body	OpenSea
cg12386151	-0.0340963	0.000312957	0.0357513	chr2	121628408	GLI2	Body	S_Shelf
cg22967359	-0.034077	0.00011248	0.0245859	chr4	14895751			OpenSea
cg06980013	-0.0340745	0.000468029	0.0418325	chr1	1945959			OpenSea
cg00807462	-0.0340694	0.000519771	0.0435047	chr12	111713035	CUX2	Body	OpenSea
cg02615561	-0.0340693	0.000471341	0.0419608	chr5	137575206			N_Shelf
cg26599102	-0.0340674	0.000297237	0.0350817	chr3	16097935			OpenSea
cg10941067	-0.0340604	0.000336755	0.0369092	chr5	149677639	ARSI	Body	Island
cg24099605	-0.0340552	1.27886e-05	0.0120341	chr14	95035773	SERPINA4	Body	OpenSea
cg03320646	-0.0340552	0.000313462	0.0357783	chr16	70613332	IL34;IL34	TSS1500;TSS1500	OpenSea
cg10809880	-0.0340529	7.40657e-05	0.0215151	chr5	131517096			OpenSea
cg01140770	-0.0340508	0.000405961	0.0394425	chr11	61541311	MYRF;MYRF	Body;Body	N_Shelf
cg07637243	-0.0340477	0.000114125	0.024688	chr18	77253542	NFATC1;NFATC1;NFATC1;NFATC1	Body;Body;Body;Body	Island
cg07824649	-0.0340428	5.72391e-05	0.0200173	chr16	88569490	ZFPM1	Body	Island
cg24549193	-0.034037	0.000632834	0.0467372	chr13	46115120			OpenSea
cg15719148	-0.0340345	0.000288744	0.0345903	chr1	112399851	KCND3-IT1;KCND3;KCND3	TSS1500;Body;Body	OpenSea
cg20646141	-0.0340321	0.000457337	0.0415431	chr1	145433673	NBPF20;NBPF10;NBPF10	Body;Body;Body	OpenSea
cg04850472	-0.0340315	0.000701811	0.0487455	chr20	61957867	COL20A1	Body	S_Shelf
cg27220466	-0.0340299	0.000443634	0.0410494	chr8	61398235			OpenSea
cg00163089	-0.0340277	0.000288835	0.0345903	chr1	184616329			OpenSea
cg09107448	-0.0340276	0.000349247	0.0373311	chr9	138055866			OpenSea
cg26564960	-0.0340274	0.0006213	0.0464366	chr1	6082758			N_Shelf
cg07895210	-0.034027	0.000173712	0.0285952	chr4	905288	GAK	Body	N_Shelf
cg27237356	-0.0340199	0.000299357	0.0351719	chr9	125893988	STRBP;STRBP;STRBP	Body;Body;Body	OpenSea
cg01442307	-0.0340186	0.000709796	0.048957	chr16	27957454	GSG1L	Body	OpenSea
cg24638664	-0.0340181	0.000538587	0.0440746	chr14	103573841	EXOC3L4	Body	S_Shelf
cg15669228	-0.0340139	0.000222796	0.0311436	chr9	21409505	IFNA8	1stExon	OpenSea
cg10660980	-0.0340084	0.000508176	0.0431573	chr16	31255565			OpenSea
cg24048919	-0.0340022	0.00013167	0.0258834	chr7	2072689	MAD1L1;MAD1L1;MAD1L1;MAD1L1;MAD1L1	Body;Body;Body;Body;Body	OpenSea
cg08333974	-0.0340008	6.92572e-05	0.0210063	chr12	1956337	CACNA2D4	Body	OpenSea
cg27454679	-0.0339959	0.00070135	0.0487239	chr17	78644533	RPTOR;RPTOR	Body;Body	OpenSea
cg22156852	-0.0339887	0.000650088	0.0472491	chr1	112945682	CTTNBP2NL	5'UTR	OpenSea
cg23893060	-0.0339832	0.00029894	0.035154	chr22	45498115			OpenSea
cg23683853	-0.0339818	0.000366562	0.0379661	chr6	73886830	KCNQ5;KCNQ5;KCNQ5;KCNQ5;KCNQ5	Body;Body;Body;Body;Body	OpenSea
cg06876648	-0.0339772	0.000713727	0.0490367	chr17	77181544	HRNBP3	5'UTR	S_Shore
cg05983405	-0.033975	0.000439054	0.0408649	chr10	72360348	PRF1;PRF1	Body;Body	Island
cg12602337	-0.0339729	0.000355648	0.0376361	chr10	45001846			OpenSea
cg12172022	-0.0339658	0.000486472	0.0425732	chr20	45594417	EYA2;EYA2	5'UTR;5'UTR	OpenSea
cg07560321	-0.0339621	0.000124192	0.0253179	chr2	42311443			OpenSea
cg13675957	-0.0339606	4.20833e-05	0.01821	chr17	39672463	KRT15	Body	OpenSea
cg13398801	-0.0339604	0.000349512	0.0373311	chr22	32873961	FBXO7;FBXO7;FBXO7	5'UTR;Body;Body	S_Shelf
cg06997365	-0.0339571	0.000708913	0.048957	chr1	6409226	ACOT7;ACOT7;ACOT7;ACOT7	Body;Body;Body;Body	OpenSea
cg08935853	-0.0339528	0.000165447	0.0281552	chr2	43266626	LOC102723854	Body	OpenSea
cg12476760	-0.0339519	8.97131e-05	0.0228569	chr19	3704221			S_Shelf
cg19316630	-0.0339516	5.8407e-05	0.0201004	chr15	51323140			OpenSea
cg17500686	-0.0339508	0.000477515	0.0421987	chr15	79621783			OpenSea
cg24344554	-0.0339471	0.000227911	0.0313618	chr11	11515555	GALNT18	Body	OpenSea
cg16873662	-0.0339466	0.000732426	0.0495077	chr17	36216655	YWHAEP7	Body	OpenSea
cg06450340	-0.0339356	0.000420766	0.0400986	chr3	194906043	XXYLT1;XXYLT1	Body;Body	OpenSea
cg00411595	-0.0339355	0.000225969	0.0313194	chr9	136339349	SLC2A6;SLC2A6	Body;Body	N_Shore
cg02695163	-0.0339284	0.000544785	0.0442316	chr3	123231053	PTPLB	Body	OpenSea
cg23392269	-0.0339228	0.000233927	0.0316599	chr14	75963787			OpenSea
cg04712296	-0.0339181	0.000670392	0.0479362	chr12	53515164	SOAT2	Body	OpenSea
cg10862312	-0.0339162	3.6188e-05	0.0172667	chr6	24951934	FAM65B	Body	OpenSea
cg04949698	-0.0339133	5.04874e-05	0.0192517	chr13	112220187			OpenSea
cg12322672	-0.0339091	0.000669058	0.0478863	chr11	126761638	KIRREL3;KIRREL3	Body;Body	OpenSea
cg10097415	-0.0339064	4.94156e-05	0.0192167	chr14	100601766	EVL	Body	OpenSea
cg00984412	-0.0339059	0.000290942	0.034729	chr19	13112362	NFIX	Body	Island
cg26474666	-0.0339048	8.48176e-06	0.0106857	chr13	113739251	MCF2L;MCF2L	Body;Body	N_Shelf
cg21421170	-0.0339023	0.000247171	0.032409	chr1	42217814	HIVEP3;HIVEP3	5'UTR;5'UTR	OpenSea
cg05952379	-0.0338996	6.6767e-05	0.0207512	chr1	3103048	PRDM16;PRDM16	Body;Body	Island
cg24867804	-0.033895	0.000161212	0.0278235	chr10	43476985	LINC01264	TSS200	OpenSea
cg05656860	-0.0338893	0.000138031	0.0263027	chr1	117556342	CD101;CD101;CD101;CD101	Body;Body;Body;Body	OpenSea
cg10175261	-0.0338673	3.15034e-05	0.0166264	chr20	56419097			OpenSea
cg10379176	-0.033862	0.000254856	0.0328257	chr16	20648610	ACSM1	Body	OpenSea
cg07341120	-0.0338605	0.000344597	0.0372469	chr22	49040366	FAM19A5;FAM19A5	Body;Body	N_Shelf
cg21531040	-0.0338545	0.000288414	0.0345828	chr14	106743603			Island
cg01744220	-0.0338529	0.000205473	0.0302891	chr17	80403723	C17orf62;C17orf62;C17orf62;C17orf62;C17orf62;C17orf62;C17orf62;C17orf62;C17orf62;C17orf62;C17orf62;C17orf62;C17orf62;C17orf62;C17orf62;C17orf62;C17orf62;C17orf62;C17orf62;C17orf62;C17orf62;C17orf62	Body;Body;Body;Body;Body;Body;Body;Body;Body;Body;Body;ExonBnd;ExonBnd;ExonBnd;ExonBnd;ExonBnd;ExonBnd;ExonBnd;ExonBnd;ExonBnd;ExonBnd;ExonBnd	S_Shore
cg04892108	-0.0338456	0.000687941	0.0483959	chr11	119706378			OpenSea
cg09656931	-0.0338293	6.53437e-05	0.0207132	chr16	87576245			OpenSea
cg15664161	-0.0338289	0.000475191	0.042155	chr15	40833865	C15orf57	Body	OpenSea
cg00422312	-0.0338282	0.000251274	0.03263	chr3	133771168			OpenSea
cg11581216	-0.0338259	0.000245749	0.032349	chr2	175497828	WIPF1;WIPF1	5'UTR;5'UTR	OpenSea
cg09934345	-0.0338201	0.00071963	0.0492167	chr12	103980856	STAB2	TSS1500	OpenSea
cg15597522	-0.0338119	0.000375127	0.0382783	chr1	147320855			OpenSea
cg27237085	-0.0338027	0.000199214	0.0299376	chr22	19567174			OpenSea
cg26786974	-0.0337981	0.000485625	0.042541	chr6	39849807	DAAM2	Body	OpenSea
cg03364683	-0.0337829	0.000140681	0.0264874	chr4	169402298	DDX60L	TSS1500	S_Shore
cg08373614	-0.0337796	0.00012771	0.0255548	chr1	154999168	DCST2	Body	OpenSea
cg07214120	-0.0337754	0.00052736	0.0437401	chr12	49647060	TUBA1C;TUBA1C;TUBA1C;TUBA1C	5'UTR;5'UTR;5'UTR;Body	OpenSea
cg12200927	-0.033768	0.000441755	0.0409935	chr8	17529457	MTUS1;MTUS1;MTUS1;MTUS1;MTUS1	Body;Body;Body;Body;Body	OpenSea
cg26963657	-0.0337602	0.000698872	0.0486765	chr3	15375047	SH3BP5;SH3BP5	TSS1500;5'UTR	S_Shore
cg02248355	-0.0337548	0.000113359	0.0246366	chr10	73078591	SLC29A3;SLC29A3;SLC29A3;SLC29A3	TSS1500;TSS1500;TSS1500;TSS1500	N_Shore
cg27141534	-0.0337454	5.3142e-05	0.019525	chr12	124922600	NCOR2;NCOR2	Body;Body	OpenSea
cg19664838	-0.0337447	0.000409634	0.0395441	chr2	10084905			OpenSea
cg23564005	-0.0337391	0.000303442	0.0353278	chr3	72187977			OpenSea
cg16340935	-0.033738	0.000222875	0.0311442	chr7	2091155	MAD1L1;MAD1L1;MAD1L1;MAD1L1;MAD1L1	Body;Body;Body;Body;Body	S_Shore
cg18405544	-0.0337348	0.000137989	0.0263027	chr5	67615770			OpenSea
cg02203881	-0.0337335	7.55784e-05	0.0216692	chr15	42386909	PLA2G4D	TSS200	OpenSea
cg07347019	-0.0337315	8.43871e-05	0.0224914	chr16	29170353			Island
cg07078732	-0.0337289	0.000185182	0.0292024	chr2	30505165			OpenSea
cg03854598	-0.0337243	0.000362102	0.0378373	chr22	43831005	MPPED1	Body	Island
cg03674465	-0.0337203	0.000672954	0.0479954	chr12	130618620			OpenSea
cg07345185	-0.0337184	0.000328067	0.0365268	chr4	79229211	FRAS1;FRAS1;FRAS1;FRAS1	ExonBnd;ExonBnd;Body;Body	OpenSea
cg09018433	-0.0337151	0.000255478	0.032863	chr7	155204925			OpenSea
cg09684429	-0.0337127	0.00048175	0.0424087	chr11	124768015	ROBO4	TSS200	OpenSea
cg03432598	-0.0337107	0.000196653	0.0299149	chr18	77235051	NFATC1;NFATC1;NFATC1;NFATC1	Body;Body;Body;Body	Island
cg12449005	-0.0337099	0.000484512	0.0424965	chr1	167010667			OpenSea
cg23370725	-0.0337026	2.37916e-05	0.0151781	chr5	159345060	ADRA1B	Body	S_Shore
cg15906945	-0.0337023	0.000690537	0.0484274	chr16	88345892			OpenSea
cg09040793	-0.033698	0.00038362	0.0386391	chr3	123135035	ADCY5;ADCY5	1stExon;Body	OpenSea
cg10787824	-0.0336895	0.000467173	0.041824	chr8	131289278	ASAP1;ASAP1	Body;Body	OpenSea
cg10528361	-0.0336883	0.000338704	0.0369899	chr10	101780405			OpenSea
cg13837816	-0.0336759	0.000480498	0.0423534	chr6	149538153	TAB2;TAB2	TSS1500;TSS1500	OpenSea
cg15839913	-0.033673	0.000732656	0.0495103	chr11	2226480			OpenSea
cg22125530	-0.0336687	0.000718408	0.0492109	chr2	122122883	CLASP1;CLASP1;CLASP1;CLASP1	Body;Body;Body;Body	OpenSea
cg23442110	-0.0336654	0.000220899	0.031032	chr1	173607368	ANKRD45	Body	OpenSea
cg13558764	-0.0336641	0.000335987	0.036856	chr8	38416688			OpenSea
cg04098805	-0.0336636	0.000267997	0.0335259	chr10	112519964	RBM20	Body	OpenSea
cg12599275	-0.0336612	0.000239491	0.0319642	chr1	3011274	PRDM16;PRDM16	Body;Body	OpenSea
cg09628526	-0.0336523	0.000451976	0.0413535	chr20	51872869	TSHZ2;TSHZ2	Body;Body	OpenSea
cg15394602	-0.0336441	0.00043823	0.0408388	chr8	130395386	CCDC26;CCDC26;CCDC26;CCDC26	Body;Body;Body;Body	OpenSea
cg13146294	-0.0336425	0.000695973	0.0486016	chr12	55079205			OpenSea
cg16551240	-0.0336413	0.000186812	0.0292867	chr10	134690534			N_Shelf
cg04914971	-0.0336203	8.90238e-05	0.0228123	chr5	142493891	ARHGAP26;ARHGAP26	Body;Body	OpenSea
cg17637175	-0.033617	0.000419881	0.0400535	chr8	1385301			Island
cg11915787	-0.0336099	1.51317e-05	0.0129642	chr12	130935923	RIMBP2	Body	Island
cg21830132	-0.0336043	0.00058548	0.0454196	chr22	30886946	SEC14L4;SEC14L4	Body;Body	OpenSea
cg15633780	-0.0335952	0.000133166	0.0260218	chr10	16639511	RSU1;RSU1	Body;Body	OpenSea
cg06816751	-0.0335872	0.000199624	0.0299376	chr8	141195673	TRAPPC9;TRAPPC9	Body;Body	OpenSea
cg06289278	-0.0335865	0.000399787	0.0391949	chr3	193968886	LOC100505920;LOC101929337	TSS1500;Body	OpenSea
cg20031954	-0.0335783	8.14315e-05	0.0222112	chr13	80788674			OpenSea
cg03175206	-0.0335701	0.000633545	0.0467399	chr3	194978283	C3orf21	Body	N_Shelf
cg06600627	-0.0335697	0.000578679	0.0451737	chr8	140943133	TRAPPC9;TRAPPC9	Body;Body	OpenSea
cg15638189	-0.0335672	0.000519357	0.0434975	chr1	43505297			OpenSea
cg07782585	-0.0335624	0.000322368	0.0362925	chr10	43613496	RET;RET	Body;Body	OpenSea
cg27181716	-0.0335598	0.000258088	0.0329876	chr3	133467304	TF	Body	S_Shore
cg26510975	-0.0335555	0.000156122	0.0275382	chr7	5347588	TNRC18	3'UTR	N_Shore
cg10854587	-0.033552	0.000497639	0.0429298	chr6	44323979	SPATS1	Body	OpenSea
cg05971903	-0.0335495	0.000684625	0.0482897	chr1	18169165			OpenSea
cg14257335	-0.033545	0.000338734	0.0369899	chr22	20830502	KLHL22;KLHL22	Body;Body	OpenSea
cg01337842	-0.0335427	0.00040867	0.0395318	chr11	57795723	OR9Q1	5'UTR	OpenSea
cg10287611	-0.0335398	3.02649e-05	0.0164299	chr20	60332244	CDH4;CDH4;CDH4	Body;Body;Body	OpenSea
cg24650391	-0.033534	0.000653832	0.0473964	chr15	101464755	LRRK1	5'UTR	OpenSea
cg19554037	-0.0335328	0.000148405	0.0270451	chr11	1318877	TOLLIP	Body	S_Shore
cg15707223	-0.0335281	0.00034629	0.0372857	chr2	23638293	KLHL29	5'UTR	OpenSea
cg20094692	-0.0335263	0.000402825	0.0393033	chr16	11492322			OpenSea
cg18238927	-0.0335236	0.000625995	0.0465338	chr14	69136286			OpenSea
cg24608074	-0.0335178	0.000660094	0.0475873	chr22	18596014	TUBA8;TUBA8	5'UTR;Body	S_Shore
cg13230186	-0.0335144	0.000222341	0.0311131	chr13	114743606			Island
cg09113505	-0.0335117	7.33683e-05	0.0214831	chr1	246955186			S_Shelf
cg23246666	-0.0335116	0.000399555	0.0391949	chr2	236672684	AGAP1;AGAP1	Body;Body	N_Shore
cg25440089	-0.0335044	0.000284333	0.0343709	chr14	78374458	ADCK1;ADCK1	Body;Body	OpenSea
cg16486875	-0.0335018	8.38382e-05	0.0224542	chr2	47754903	HCG2040054;KCNK12	Body;Body	OpenSea
cg13293885	-0.0335008	0.000124289	0.0253179	chr20	37076726	SNORA39;SNORA60;SNHG11	Body;TSS1500;Body	S_Shore
cg02737507	-0.0334984	1.51771e-06	0.00654767	chr2	43145309			OpenSea
cg00378029	-0.0334979	0.000574222	0.0450459	chr22	26875537	HPS4;HPS4;HPS4;HPS4;HPS4	1stExon;5'UTR;Body;Body;Body	N_Shelf
cg00978808	-0.0334898	0.000329475	0.0366033	chr3	123009413	ADCY5;ADCY5	Body;Body	OpenSea
cg04355222	-0.033488	1.07575e-06	0.00636842	chr11	2416708	CD81	Body	N_Shore
cg06182438	-0.0334773	0.000659996	0.0475846	chr4	57685430	SPINK2;SPINK2;SPINK2;SPINK2;SPINK2;SPINK2;SPINK2;SPINK2;SPINK2	Body;Body;Body;Body;Body;Body;Body;Body;Body	N_Shelf
cg13487126	-0.0334754	0.00060912	0.0461238	chr19	40786135	AKT2;AKT2;AKT2	5'UTR;5'UTR;5'UTR	OpenSea
cg08553452	-0.0334751	4.0158e-05	0.0179377	chr10	134624055			Island
cg21850819	-0.0334728	0.000404738	0.0394002	chr3	158909338	IQCJ;IQCJ;IQCJ;IQCJ-SCHIP1;IQCJ-SCHIP1	Body;Body;Body;Body;Body	OpenSea
cg20523558	-0.0334667	0.00012472	0.0253303	chr17	45368326	ITGB3;ITGB3	ExonBnd;Body	OpenSea
cg04797895	-0.0334655	0.000625896	0.0465338	chr21	38253853	HLCS;HLCS;HLCS	Body;Body;Body	OpenSea
cg14342569	-0.0334533	0.000451776	0.0413535	chr22	20206832			OpenSea
cg16261434	-0.0334491	0.000344223	0.0372412	chr2	127412810	GYPC;GYPC;GYPC	TSS1500;TSS1500;TSS1500	N_Shore
cg23100050	-0.0334453	0.000707585	0.0489297	chr1	207603551			OpenSea
cg08619515	-0.0334413	6.64945e-06	0.00971977	chr16	11066157	CLEC16A	Body	OpenSea
cg06857018	-0.0334275	0.000186586	0.0292865	chr7	1908314	MAD1L1;MAD1L1;MAD1L1	Body;Body;Body	N_Shore
cg06639923	-0.0334267	0.000194565	0.0298175	chr7	5534978	FBXL18	Body	S_Shore
cg14712262	-0.0334236	0.000720778	0.049242	chr4	2299172	ZFYVE28	Body	OpenSea
cg21495713	-0.0334215	0.000672746	0.0479952	chr13	111331324	CARS2	Body	Island
cg16349314	-0.0334141	0.000426788	0.0403392	chr14	76107129	FLVCR2;FLVCR2	Body;Body	OpenSea
cg26292575	-0.0334127	0.000205672	0.0302961	chr6	170471161			N_Shelf
cg11372312	-0.0334104	0.00052039	0.0435209	chr7	4215172	SDK1;SDK1	Body;Body	OpenSea
cg03214893	-0.0334058	6.97622e-05	0.0210524	chr11	57255063	SLC43A1;SLC43A1	Body;Body	OpenSea
cg02389569	-0.033405	0.000343978	0.0372372	chr11	2535626	KCNQ1;KCNQ1	Body;Body	OpenSea
cg17211612	-0.0334041	1.55723e-05	0.0131081	chr12	124330647	DNAH10	Body	OpenSea
cg25331582	-0.0333973	0.000503924	0.0430815	chr3	140565417			OpenSea
cg00009919	-0.0333962	2.00358e-05	0.0143586	chr7	44318619	CAMK2B;CAMK2B;CAMK2B;CAMK2B;CAMK2B;CAMK2B;CAMK2B;CAMK2B;CAMK2B	Body;Body;Body;Body;Body;Body;Body;Body;Body	OpenSea
cg04519949	-0.0333859	0.000295882	0.0350002	chr7	30834717	FAM188B;INMT-FAM188B	Body;Body	OpenSea
cg07431458	-0.0333718	0.000130784	0.0257894	chr14	101875493			OpenSea
cg23428069	-0.0333713	0.000189621	0.0294874	chr7	106060277			OpenSea
cg17750640	-0.0333707	0.000347708	0.0373311	chr2	99260683	MGAT4A;MGAT4A	Body;Body	OpenSea
cg03700287	-0.0333675	9.33756e-08	0.0023344	chr5	140621697	PCDHB19P	Body	Island
cg20977095	-0.0333666	0.000217266	0.030854	chr19	3205635	NCLN	Body	S_Shore
cg02091521	-0.0333616	7.3756e-05	0.0215033	chr10	131984049			OpenSea
cg12065450	-0.0333559	0.000730892	0.0494814	chr2	110288901			OpenSea
cg08156016	-0.0333556	0.000576517	0.0451354	chr15	62990470	TLN2	Body	S_Shore
cg21274440	-0.033352	0.000116764	0.0248171	chr10	14417400			OpenSea
cg06436488	-0.0333463	0.000227161	0.0313283	chr16	84560887			OpenSea
cg06103302	-0.0333344	9.11805e-05	0.02295	chr14	65260321	SPTB;SPTB	Body;Body	OpenSea
cg07891271	-0.0333332	0.000551738	0.0443343	chr15	101783037	CHSY1	Body	OpenSea
cg09351346	-0.0333322	0.000545234	0.0442316	chr2	120174092			OpenSea
cg14103459	-0.0333281	0.00022535	0.0312661	chr1	38152051	C1orf109;C1orf109;C1orf109	Body;Body;Body	N_Shelf
cg14103459	-0.0333281	0.00022535	0.0312661	chr1	38152051	C1orf109;C1orf109;C1orf109	Body;Body;Body	N_Shelf
cg13677043	-0.0333264	0.00056089	0.0446193	chr9	137253049	RXRA	Body	S_Shore
cg18823849	-0.0333238	0.00020317	0.0301831	chr8	19094722			N_Shore
cg23420401	-0.0333174	0.000591167	0.0455665	chr6	43860648	LINC01512	Body	OpenSea
cg25096299	-0.0333171	0.000502281	0.0430533	chr1	207134300	FCAMR;FCAMR;FCAMR	Body;Body;Body	OpenSea
cg17779423	-0.0333162	0.000169133	0.0283967	chr19	42879726	MEGF8	Body	Island
cg00582194	-0.0333142	0.000546851	0.0442695	chr6	169930709	WDR27;WDR27	Body;Body	OpenSea
cg06935007	-0.033311	0.000518507	0.0434716	chr9	116789879	ZNF618	Body	OpenSea
cg09653652	-0.0333054	0.00059547	0.0456604	chr4	183211276			OpenSea
cg15751980	-0.0333049	5.95657e-05	0.0202288	chr11	69531253			OpenSea
cg13959432	-0.0333036	0.000540698	0.0441258	chr18	77125738	ATP9B	Body	Island
cg00601711	-0.0333017	6.12214e-05	0.0203108	chr5	1089507	SLC12A7	Body	S_Shore
cg09712066	-0.0333009	0.000204727	0.0302658	chr5	59783629	PART1;PART1;PDE4D;PART1	TSS200;Body;5'UTR;TSS200	OpenSea
cg11149492	-0.0332903	0.000502193	0.0430533	chr6	33841208			OpenSea
cg19196085	-0.0332899	0.000656723	0.0474719	chr21	37987436			OpenSea
cg04071560	-0.0332837	0.000342711	0.0371677	chr4	78161571			OpenSea
cg08647476	-0.0332824	6.21619e-05	0.0203505	chr22	33185373	SYN3;SYN3;SYN3	Body;Body;Body	OpenSea
cg03676375	-0.0332809	0.000578013	0.0451574	chr19	3120810	GNA11	Body	N_Shore
cg09102997	-0.0332788	0.000579895	0.0452125	chr8	18078756	NAT1;NAT1;NAT1;NAT1;NAT1;NAT1;NAT1;NAT1;NAT1	5'UTR;5'UTR;Body;5'UTR;5'UTR;5'UTR;TSS1500;Body;5'UTR	OpenSea
cg14185777	-0.0332691	0.0003198	0.0361238	chr12	109554207			OpenSea
cg07334723	-0.0332649	0.000146388	0.026902	chr1	6337401	ACOT7;ACOT7;ACOT7;ACOT7	Body;Body;Body;Body	N_Shelf
cg25015613	-0.0332525	0.000351466	0.0374299	chr11	102664716	MMP1;MMP1	Body;Body	OpenSea
cg02701276	-0.033251	0.000710352	0.0489655	chr6	44695905			S_Shore
cg25987746	-0.0332494	0.000471742	0.0419747	chr3	183859764	EIF2B5	Body	OpenSea
cg26738080	-0.0332472	0.000457578	0.0415482	chr3	52487733	TNNC1	Body	N_Shore
cg03400796	-0.0332471	0.000299273	0.0351719	chr6	38448595	BTBD9;BTBD9;BTBD9;BTBD9	Body;Body;Body;Body	OpenSea
cg23012314	-0.0332467	0.000109937	0.0243966	chr15	65345601	OSTBETA	3'UTR	OpenSea
cg03375332	-0.0332459	0.00023877	0.0319212	chr2	119727969	MARCO	Body	OpenSea
cg06111547	-0.0332334	0.000718603	0.0492153	chr1	56002510			OpenSea
cg26263145	-0.0332327	1.32871e-06	0.00654767	chr10	666024	DIP2C	Body	N_Shelf
cg15357828	-0.0332312	0.000274418	0.0337851	chr6	168788125			OpenSea
cg15701795	-0.0332236	0.000239605	0.0319741	chr5	167123958	TENM2	Body	OpenSea
cg03300170	-0.0332208	0.000480621	0.0423595	chr2	230709639	TRIP12	Body	OpenSea
cg10939733	-0.033217	0.000196364	0.0299031	chr20	47184298			OpenSea
cg11415350	-0.0332126	0.000118894	0.0249584	chr22	46989326			OpenSea
cg10954938	-0.0332038	4.16022e-05	0.0181922	chr17	79532023	NPLOC4	Body	OpenSea
cg10942561	-0.0331978	0.000489631	0.0426602	chr15	73613841	HCN4	3'UTR	S_Shelf
cg16410796	-0.0331953	1.49029e-05	0.0129177	chr2	1291410	SNTG2	Body	OpenSea
cg03687256	-0.0331906	5.23197e-05	0.0194101	chr3	49936356	MST1R;MST1R	Body;Body	N_Shelf
cg05018280	-0.0331858	0.000153617	0.027395	chr15	81621983			OpenSea
cg07530325	-0.0331844	0.000120046	0.0250685	chr11	17444992	ABCC8;ABCC8	Body;Body	OpenSea
cg05076590	-0.0331826	0.000200622	0.0299941	chr5	2258129			OpenSea
cg20020355	-0.0331822	0.000556664	0.0444974	chr5	32098550	PDZD2	Body	OpenSea
cg14108895	-0.0331785	0.000425952	0.0402984	chr11	118943998	VPS11;VPS11	Body;Body	OpenSea
cg03155825	-0.0331737	0.000452266	0.0413549	chr7	44750577			OpenSea
cg21389634	-0.0331697	0.000476677	0.0421864	chr10	130760599			OpenSea
cg25551358	-0.0331693	0.000168467	0.0283445	chr5	139079288			N_Shore
cg03667040	-0.0331655	4.46247e-05	0.0187123	chr13	36588115	DCLK1	Body	OpenSea
cg10303107	-0.0331644	1.5615e-05	0.0131081	chr11	45230795	PRDM11	Body	N_Shelf
cg05583171	-0.0331635	0.000147638	0.0270046	chr5	159382190	ADRA1B	Body	OpenSea
cg02061253	-0.0331628	0.000684231	0.0482774	chr3	42577680	VIPR1	Body	Island
cg13717374	-0.0331604	0.000652696	0.0473613	chr19	40480747	PSMC4;PSMC4	Body;Body	S_Shelf
cg05559485	-0.0331594	0.000221605	0.0310684	chr3	62464048	CADPS;CADPS;CADPS	Body;Body;Body	OpenSea
cg04254119	-0.0331592	0.000201616	0.0300921	chr12	4754247	AKAP3;AKAP3	5'UTR;1stExon	N_Shelf
cg22649617	-0.0331556	0.00011816	0.024937	chr22	40032194	CACNA1I;CACNA1I	Body;Body	OpenSea
cg04368668	-0.0331459	8.42508e-05	0.0224819	chr2	64618827			OpenSea
cg27515254	-0.0331377	0.000127339	0.0255189	chr4	3073819	HTT-AS	Body	N_Shore
cg11267670	-0.0331377	0.000111646	0.0244905	chr21	44113202	PDE9A;PDE9A;PDE9A;PDE9A;PDE9A;PDE9A;PDE9A;PDE9A;PDE9A;PDE9A;PDE9A;PDE9A;PDE9A;PDE9A;PDE9A;PDE9A;PDE9A;PDE9A;PDE9A;PDE9A	5'UTR;5'UTR;5'UTR;5'UTR;5'UTR;5'UTR;5'UTR;Body;Body;Body;Body;Body;Body;Body;Body;Body;Body;Body;Body;Body	OpenSea
cg14741889	-0.0331369	0.000505467	0.0430919	chr12	52925106			OpenSea
cg22491106	-0.0331365	0.000433965	0.0406811	chr8	2369742			OpenSea
cg13393106	-0.0331301	0.000198893	0.0299376	chr16	87177988			OpenSea
cg08247866	-0.0331272	0.000422161	0.0401486	chr1	3096529	PRDM16;PRDM16	Body;Body	OpenSea
cg26204417	-0.0331237	0.000226866	0.0313283	chr7	157347628	PTPRN2;PTPRN2;PTPRN2	Body;Body;Body	S_Shore
cg07762599	-0.0331236	0.000268541	0.0335468	chr5	72696578			OpenSea
cg00643651	-0.0331203	0.000454293	0.0414218	chr1	245848375	KIF26B	Body	N_Shore
cg01878763	-0.0331162	0.000247406	0.032409	chr12	113304579	RPH3A;RPH3A;RPH3A;RPH3A	ExonBnd;ExonBnd;Body;Body	OpenSea
cg18816385	-0.033106	4.89493e-05	0.0191864	chr6	36786353	CPNE5	Body	OpenSea
cg00392156	-0.0331011	0.000485658	0.042541	chr4	647194	PDE6B;PDE6B;PDE6B	5'UTR;Body;Body	Island
cg06412320	-0.0331007	0.000284442	0.0343789	chr10	1789454			OpenSea
cg11271214	-0.0331006	0.000351129	0.0374251	chr22	48943536	LOC284933;FAM19A5	TSS1500;Body	OpenSea
cg23867085	-0.0330948	0.000375368	0.0382883	chr6	41561472	FOXP4;FOXP4;FOXP4	Body;Body;Body	Island
cg05746500	-0.0330904	0.000302798	0.0353034	chr8	40790462			OpenSea
cg26668906	-0.0330776	1.5599e-05	0.0131081	chr6	169086272			OpenSea
cg19732435	-0.0330703	0.000335588	0.0368374	chr3	183660526	ABCC5;ABCC5	ExonBnd;Body	OpenSea
cg21333822	-0.0330678	6.71284e-05	0.0207909	chr2	223430174			OpenSea
cg14204100	-0.0330661	0.000571898	0.0449518	chr6	33374045	KIFC1	Body	N_Shelf
cg00625517	-0.0330623	0.000163523	0.0280065	chr16	81678905	CMIP;CMIP	Body;Body	OpenSea
cg11525450	-0.0330584	0.000303	0.0353125	chr15	75023001			S_Shelf
cg03177138	-0.0330414	0.000150458	0.0271901	chr4	57932062	IGFBP7;IGFBP7	Body;Body	OpenSea
cg17889618	-0.0330407	7.77247e-05	0.0218099	chr1	233085132	C1orf57	TSS1500	N_Shore
cg18664658	-0.0330374	0.000541388	0.0441455	chr17	9864057	GAS7;GAS7;GAS7;GAS7	TSS1500;Body;Body;Body	OpenSea
cg18239686	-0.0330373	0.000340111	0.0370644	chr11	68748210	MRGPRD	1stExon	OpenSea
cg24820809	-0.0330365	0.000506749	0.0431391	chr22	36019252	MB;MB	1stExon;5'UTR	OpenSea
cg00496320	-0.0330298	7.27776e-05	0.0214592	chr1	7074719	CAMTA1	Body	OpenSea
cg18436680	-0.0330268	0.000610373	0.0461323	chr7	50429990	IKZF1;IKZF1;IKZF1;IKZF1;IKZF1;IKZF1;IKZF1;IKZF1;IKZF1;IKZF1;IKZF1;IKZF1;IKZF1;IKZF1;IKZF1;IKZF1;IKZF1	Body;Body;Body;Body;Body;Body;Body;Body;Body;Body;Body;Body;Body;Body;Body;Body;Body	OpenSea
cg08705976	-0.0330191	0.000609423	0.0461253	chr2	150076492			OpenSea
cg05701220	-0.033018	4.49513e-05	0.018764	chr22	36027068			OpenSea
cg11700258	-0.0330177	0.000566302	0.0447892	chr15	101926559	PCSK6;PCSK6;PCSK6;PCSK6;PCSK6;PCSK6;PCSK6;PCSK6	Body;Body;Body;Body;Body;Body;Body;Body	OpenSea
cg14020043	-0.0330135	0.000242521	0.032141	chr17	79280649	LINC00482	Body	N_Shelf
cg10772372	-0.0330132	0.000306559	0.035502	chr14	101360103	MEG8	TSS1500	OpenSea
cg06269372	-0.0329938	0.000128473	0.0256498	chr10	79321319	KCNMA1;KCNMA1;KCNMA1;KCNMA1;KCNMA1;KCNMA1	Body;Body;Body;Body;Body;Body	OpenSea
cg15708733	-0.032993	0.000477511	0.0421987	chr18	13590411	LDLRAD4;LDLRAD4	Body;Body	OpenSea
cg04697598	-0.0329924	0.000373574	0.0382097	chr15	37048064	C15orf41;C15orf41;C15orf41	Body;Body;Body	OpenSea
cg07054978	-0.0329876	0.000204959	0.0302696	chr12	107750336	BTBD11	Body	OpenSea
cg15206072	-0.0329854	6.40109e-06	0.00966322	chr17	4925173	KIF1C	Body	OpenSea
cg25453561	-0.0329832	8.63461e-05	0.0226854	chr19	57986838	ZNF772;ZNF772	Body;Body	OpenSea
cg16529993	-0.0329831	0.000253581	0.0327624	chr1	228582522	TRIM11	Body	Island
cg00611674	-0.0329827	0.000597449	0.0456985	chr5	138775742	DNAJC18	TSS1500	OpenSea
cg02677286	-0.0329789	0.000110937	0.0244168	chr8	1051703			Island
cg12153072	-0.0329787	0.000434984	0.0407226	chr13	99481686	DOCK9;DOCK9	Body;Body	OpenSea
cg26342533	-0.0329785	0.00019191	0.029633	chr11	2299679			OpenSea
cg18339493	-0.0329739	0.000465058	0.041789	chr17	78681826	RPTOR;RPTOR	Body;Body	OpenSea
cg02368583	-0.0329651	0.00017666	0.0286686	chr6	168390888			Island
cg03320508	-0.0329537	0.00066816	0.0478497	chr3	127043900	LOC101927123	Body	OpenSea
cg16632346	-0.0329525	0.000403731	0.0393405	chr20	48530472	SPATA2;SPATA2	5'UTR;TSS200	N_Shore
cg15351338	-0.0329463	0.000687946	0.0483959	chr17	18078006	MYO15A	Body	OpenSea
cg16075006	-0.0329443	0.0006345	0.0467639	chr5	6365972			OpenSea
cg25925669	-0.0329443	0.000513882	0.0432926	chr3	10417221	ATP2B2;ATP2B2	Body;Body	OpenSea
cg23896094	-0.0329377	0.000559308	0.0445846	chr9	4839083	RCL1;RCL1;RCL1;RCL1	TSS1500;Body;Body;Body	OpenSea
cg04902327	-0.032936	0.000351978	0.0374545	chr1	248019234	TRIM58	TSS1500	N_Shore
cg07754863	-0.0329261	2.97374e-05	0.0162765	chr14	95430474			OpenSea
cg25831439	-0.032919	0.000364194	0.0379123	chr2	161508799			OpenSea
cg21174515	-0.0329182	0.000292744	0.0348226	chr22	44642200	KIAA1644	3'UTR	OpenSea
cg06444781	-0.0329157	0.000580863	0.0452389	chr12	121416510	HNF1A	TSS200	Island
cg13267819	-0.0329062	0.000223737	0.0311519	chr8	134722781			OpenSea
cg04173154	-0.0328991	8.31087e-05	0.0224082	chr16	66257231			OpenSea
cg02592976	-0.0328965	0.000458397	0.0415818	chr7	140746692			OpenSea
cg18155647	-0.0328953	0.000281674	0.0342445	chr1	202945767			OpenSea
cg16774292	-0.0328917	7.70576e-06	0.0103607	chr21	40229424	LOC101928398	TSS200	OpenSea
cg05437771	-0.0328913	0.000164339	0.0281104	chr1	158922167	PYHIN1;PYHIN1;PYHIN1;PYHIN1	Body;Body;Body;Body	OpenSea
cg18079296	-0.0328768	0.000284899	0.034412	chr10	1330769	ADARB2	Body	OpenSea
cg00181419	-0.0328736	0.000691876	0.0484763	chr16	4748987	ANKS3	Body	OpenSea
cg07042235	-0.0328729	0.000420012	0.0400585	chr16	1705832	CRAMP1L	Body	N_Shore
cg12452909	-0.0328713	0.000342374	0.037149	chr3	38514858	ACVR2B	Body	OpenSea
cg25362903	-0.0328631	0.000387812	0.0387571	chr3	189209499			OpenSea
cg19953768	-0.0328587	0.000459587	0.0415916	chr6	105999382			OpenSea
cg13607082	-0.0328544	0.000223207	0.0311519	chr12	122652224	LRRC43	TSS200	OpenSea
cg06062279	-0.0328523	0.000726929	0.0493731	chr16	88920653	GALNS	Body	N_Shelf
cg08101903	-0.0328392	0.000513089	0.0432743	chr15	26638787			OpenSea
cg27607136	-0.0328383	0.000372109	0.0381488	chr11	1857442	SYT8	Body	OpenSea
cg07931960	-0.0328308	0.000714528	0.0490706	chr18	44098826	LOXHD1;LOXHD1;LOXHD1	Body;5'UTR;Body	OpenSea
cg01201959	-0.0328304	0.000152191	0.0272729	chr2	8748898			OpenSea
cg04662637	-0.0328294	0.000723191	0.0493181	chr9	91363456			OpenSea
cg25821965	-0.0328174	3.25901e-05	0.016736	chr4	10659448	CLNK	Body	OpenSea
cg23214395	-0.0328064	0.000683627	0.0482746	chr1	20141778	RNF186	TSS200	OpenSea
cg21983482	-0.0328009	0.000746883	0.0499255	chr10	98764495	SLIT1	Body	OpenSea
cg03144708	-0.0327986	0.000553424	0.0443894	chr6	32042200	TNXB	Body	OpenSea
cg18392888	-0.0327979	0.000170635	0.0284242	chr22	37506635	TMPRSS6;TMPRSS6	TSS1500;TSS1500	OpenSea
cg08789933	-0.0327967	0.000390408	0.0388653	chr16	85667001	KIAA0182;KIAA0182	5'UTR;Body	Island
cg07441092	-0.0327963	0.000456739	0.0415321	chr7	151586866			OpenSea
cg03413871	-0.0327939	0.000216214	0.0308162	chr19	48636571	LIG1;LIG1;LIG1;LIG1	Body;Body;Body;Body	OpenSea
cg24408776	-0.0327932	0.000365648	0.0379557	chr1	203098067	ADORA1;ADORA1	Body;Body	S_Shore
cg15367285	-0.0327897	0.000558456	0.0445385	chr11	117166399	BACE1;BACE1;BACE1;BACE1;BACE1;BACE1	TSS200;TSS200;Body;Body;Body;Body	OpenSea
cg14442595	-0.0327875	0.000582746	0.045328	chr7	44737841	OGDH;OGDH	Body;Body	OpenSea
cg22543602	-0.032777	0.000159896	0.0277659	chr8	38610736	TACC1	5'UTR	N_Shelf
cg19675501	-0.0327768	4.91935e-05	0.0192167	chr5	466786	EXOC3	Body	S_Shore
cg04281159	-0.0327746	0.000193121	0.0297491	chr1	25354366			OpenSea
cg24587741	-0.0327727	0.000504625	0.0430845	chr10	79313774	KCNMA1;KCNMA1;KCNMA1;KCNMA1;KCNMA1;KCNMA1	Body;Body;Body;Body;Body;Body	OpenSea
cg18402104	-0.0327717	0.00054823	0.0442753	chr13	113107903			Island
cg20199689	-0.0327611	0.000739619	0.0497267	chr2	233750346	NGEF;NGEF	Body;Body	OpenSea
cg11942737	-0.0327581	0.000632944	0.0467372	chr1	25868798	LDLRAP1	TSS1500	N_Shore
cg10594034	-0.0327567	0.000413474	0.0397253	chr12	63164557	PPM1H	Body	OpenSea
cg19961980	-0.0327544	0.000197266	0.0299149	chr7	55063854			OpenSea
cg14216498	-0.0327543	3.05357e-06	0.00792923	chr4	2359535	ZFYVE28;ZFYVE28;ZFYVE28;ZFYVE28;ZFYVE28;ZFYVE28	Body;Body;Body;Body;5'UTR;5'UTR	OpenSea
cg06404526	-0.0327484	0.000524601	0.0436623	chr8	145831285	KIAA1688	5'UTR	S_Shore
cg13169491	-0.032746	3.50912e-05	0.017045	chr7	128368940	FAM71F1	Body	OpenSea
cg24558266	-0.0327447	0.000214741	0.0307473	chr1	112935370			N_Shelf
cg26195363	-0.0327425	0.000184397	0.0291623	chr2	99376861			OpenSea
cg19882427	-0.0327422	0.000542213	0.0441684	chr16	19148346			OpenSea
cg06468911	-0.0327407	0.000431351	0.0405549	chr6	13272942	PHACTR1;PHACTR1	Body;Body	OpenSea
cg07184639	-0.0327382	0.000486949	0.0425826	chr2	23570056			OpenSea
cg24301370	-0.0327373	0.00031766	0.0359955	chr16	69571203			OpenSea
cg12257670	-0.0327362	0.000356412	0.0376459	chr22	36902717	FOXRED2;FOXRED2	5'UTR;5'UTR	Island
cg03733940	-0.0327325	0.00024728	0.032409	chr1	36897620	OSCP1;OSCP1	Body;Body	OpenSea
cg16149508	-0.0327323	9.25468e-05	0.0231223	chr11	74781634			OpenSea
cg21277891	-0.032727	3.78794e-05	0.0176451	chr6	18081701			OpenSea
cg00091004	-0.0327268	0.000385861	0.0387454	chr1	203455289	PRELP;PRELP	Body;Body	N_Shore
cg15887776	-0.0327262	0.000167117	0.0282711	chr7	44442424	NUDCD3	Body	OpenSea
cg08304551	-0.0327179	0.000119159	0.0249679	chr2	204676542			OpenSea
cg23195687	-0.0327032	0.000156675	0.0275697	chr10	90847168			OpenSea
cg17131073	-0.0327027	0.000696856	0.0486208	chr15	31641305	KLF13;KLF13	Body;Body	OpenSea
cg17813939	-0.0327008	0.000361938	0.03783	chr8	124716395	ANXA13;ANXA13	Body;Body	OpenSea
cg04488074	-0.032695	0.000414425	0.0397865	chr16	88460610			S_Shore
cg20125407	-0.032694	8.75374e-07	0.00619736	chr6	20882988	CDKAL1	Body	OpenSea
cg04399920	-0.0326887	0.000578161	0.0451646	chr14	51057567	ATL1;ATL1;ATL1	Body;Body;Body	OpenSea
cg14734721	-0.0326885	0.000535662	0.0439809	chr10	30777643			OpenSea
cg01355382	-0.0326774	0.000601873	0.0458789	chr11	45951533	PHF21A;PHF21A	3'UTR;3'UTR	OpenSea
cg02166912	-0.0326692	0.000542286	0.0441692	chr17	73179947	SUMO2;SUMO2	TSS1500;TSS1500	S_Shore
cg24095406	-0.0326672	0.000169928	0.0284196	chr11	19547215	NAV2	Body	OpenSea
cg23211119	-0.0326671	0.000373237	0.0381927	chr12	2169769	CACNA1C;CACNA1C;CACNA1C;CACNA1C;CACNA1C;CACNA1C;CACNA1C;CACNA1C;CACNA1C;CACNA1C;CACNA1C;CACNA1C;CACNA1C;CACNA1C;CACNA1C;CACNA1C;CACNA1C;CACNA1C;CACNA1C;CACNA1C;CACNA1C;CACNA1C;CACNA1C	Body;Body;Body;Body;Body;Body;Body;Body;Body;Body;Body;Body;Body;Body;Body;Body;Body;Body;Body;Body;Body;Body;Body	OpenSea
cg17804886	-0.0326627	0.000263834	0.0332495	chr13	114871422	RASA3	Body	S_Shore
cg07906331	-0.0326615	0.000569276	0.0448736	chr1	15783158	CELA2A	TSS200	OpenSea
cg20758789	-0.0326603	0.000452607	0.0413672	chr15	82206091			OpenSea
cg09420993	-0.0326583	0.000273255	0.0337582	chr16	2114026	TSC2;TSC2;TSC2	Body;Body;Body	Island
cg05233042	-0.0326553	0.000297357	0.0350817	chr17	79800768			S_Shore
cg03534208	-0.0326536	0.000144798	0.0267525	chr15	100681334	ADAMTS17	Body	OpenSea
cg26841425	-0.0326422	2.73414e-05	0.0157225	chr10	45958771	MARCH8;MARCH8;MARCH8	Body;Body;Body	OpenSea
cg20712054	-0.0326308	0.000361301	0.0378023	chr19	33693412	LRP3	Body	N_Shelf
cg05663585	-0.0326292	0.000141145	0.0265124	chr11	96054287	MAML2	Body	OpenSea
cg27575291	-0.0326267	1.14143e-05	0.0117013	chr11	78733048	TENM4	Body	OpenSea
cg00900847	-0.0326246	0.000260204	0.0330911	chr21	33671227	MRAP;MRAP;MRAP	5'UTR;5'UTR;5'UTR	N_Shore
cg21006277	-0.0326238	0.000396137	0.0390745	chr22	42829824	NFAM1	TSS1500	OpenSea
cg11222933	-0.0326237	4.49631e-05	0.018764	chr2	228881614	SPHKAP;SPHKAP	Body;Body	OpenSea
cg05159036	-0.0326011	0.000218564	0.0309622	chr14	93179229	LGMN;LGMN;LGMN;LGMN	ExonBnd;ExonBnd;Body;Body	OpenSea
cg13328496	-0.032599	4.5799e-05	0.0188193	chr10	81227764			OpenSea
cg10806236	-0.032596	0.000588442	0.0454935	chr5	978405			OpenSea
cg21991803	-0.0325934	0.000307069	0.0355452	chr12	2613448	CACNA1C;CACNA1C;CACNA1C;CACNA1C;CACNA1C;CACNA1C;CACNA1C;CACNA1C;CACNA1C;CACNA1C;CACNA1C;CACNA1C;CACNA1C;CACNA1C;CACNA1C;CACNA1C;CACNA1C;CACNA1C;CACNA1C;CACNA1C;CACNA1C;CACNA1C;CACNA1C	Body;Body;Body;Body;Body;Body;Body;Body;Body;Body;Body;Body;Body;Body;Body;Body;Body;Body;Body;Body;Body;Body;Body	OpenSea
cg07323289	-0.0325919	0.000537889	0.0440623	chr10	13503081	BEND7;BEND7	Body;Body	OpenSea
cg27658391	-0.0325872	0.000618404	0.0463185	chr5	140023555	TMCO6	Body	N_Shelf
cg17445213	-0.032583	1.08041e-05	0.0114028	chr7	47408746	TNS3	Body	OpenSea
cg26229593	-0.0325634	4.8992e-05	0.0191938	chr1	11332576	UBIAD1	TSS1500	N_Shore
cg05388780	-0.0325626	0.000328894	0.0365723	chr2	74752732	DQX1	Body	N_Shelf
cg26216343	-0.0325595	0.000724604	0.0493414	chr10	134018934	DPYSL4	3'UTR	N_Shore
cg22352450	-0.0325595	0.000123655	0.0253175	chr13	114187104	TMCO3	Body	Island
cg04084354	-0.0325578	0.000554597	0.0444166	chr1	56721795			OpenSea
cg07831744	-0.0325577	0.000346624	0.0372966	chr22	49504721			OpenSea
cg11641532	-0.0325568	0.000730191	0.0494795	chr22	27468343			OpenSea
cg08018312	-0.0325532	0.000628065	0.0465882	chr22	37898450	CARD10	Body	OpenSea
cg13613793	-0.032553	0.000705918	0.0488862	chr7	156181762			OpenSea
cg10819358	-0.0325514	0.000198359	0.0299149	chr5	148260303			OpenSea
cg16721001	-0.0325492	0.000203082	0.0301831	chr19	55588470	EPS8L1	Body	N_Shelf
cg09310125	-0.0325484	0.000223508	0.0311519	chr1	6135084	KCNAB2;KCNAB2;KCNAB2;KCNAB2;KCNAB2;KCNAB2	Body;Body;Body;Body;5'UTR;Body	S_Shelf
cg04939649	-0.0325401	0.000177887	0.0287607	chr10	134993800	KNDC1	Body	S_Shore
cg10081086	-0.03254	0.000581765	0.0452781	chr15	66417557	MEGF11	Body	OpenSea
cg09793892	-0.0325393	5.03063e-05	0.0192505	chr1	154318946	ATP8B2;ATP8B2	ExonBnd;Body	OpenSea
cg00879155	-0.0325371	0.00073439	0.0495569	chr21	47829917	PCNT	Body	N_Shore
cg20708273	-0.0325346	0.000555432	0.0444522	chr5	138084374			OpenSea
cg15682388	-0.0325289	0.000254271	0.0327976	chr1	244478375			OpenSea
cg21784293	-0.0325277	0.000140155	0.0264442	chr12	82758164	METTL25	Body	OpenSea
cg01341643	-0.0325214	0.000504981	0.0430873	chr17	76472354	DNAH17	Body	Island
cg24290114	-0.0325205	0.000339849	0.0370589	chr8	20186793			OpenSea
cg06090895	-0.0325199	0.000680211	0.0481737	chr8	26980438			OpenSea
cg09158390	-0.0325158	3.1196e-05	0.0165477	chr21	47027120			OpenSea
cg23930114	-0.0325145	0.000178022	0.0287607	chr14	93419209	ITPK1;ITPK1;ITPK1	Body;Body;Body	OpenSea
cg02759779	-0.0325119	1.70219e-05	0.0135229	chr12	95115543			OpenSea
cg03888640	-0.032511	0.000519736	0.0435047	chr16	72955161	ZFHX3;ZFHX3	Body;Body	OpenSea
cg09202653	-0.0325109	0.000427852	0.0403968	chr3	52832441	ITIH3	Body	OpenSea
cg06012792	-0.0325045	0.000562903	0.0446794	chr6	14857570			OpenSea
cg14531512	-0.0325007	0.00031898	0.0360941	chr19	4687389	DPP9	Body	N_Shore
cg20010358	-0.0324996	0.000454032	0.0414165	chr6	91103979			OpenSea
cg14209518	-0.0324866	9.20614e-05	0.0230587	chr11	114166636	NNMT;NNMT	5'UTR;1stExon	OpenSea
cg16896579	-0.0324855	0.000321035	0.0361968	chr12	57496251	STAT6;STAT6;STAT6;STAT6;STAT6;STAT6	Body;Body;Body;Body;Body;Body	OpenSea
cg04112173	-0.0324844	0.00073538	0.0496042	chr4	25506681			Island
cg23731865	-0.0324801	0.000334444	0.0367792	chr17	30648095	RHBDL3	Body	OpenSea
cg20362170	-0.0324715	4.45815e-05	0.0187123	chr11	67372443	C11orf72	Body	N_Shore
cg24008131	-0.0324687	0.000597948	0.0457148	chr3	40375430			OpenSea
cg01229506	-0.0324599	0.000642738	0.0470192	chr5	118965233	FAM170A;FAM170A	TSS200;TSS200	OpenSea
cg00154646	-0.032459	0.000569443	0.0448761	chr8	142653655			OpenSea
cg08209664	-0.032451	0.000573016	0.0449955	chr8	134564512	ST3GAL1;ST3GAL1	5'UTR;5'UTR	OpenSea
cg08151621	-0.0324501	0.00024525	0.0323063	chr19	28995456	LOC100420587	Body	OpenSea
cg15880348	-0.0324456	0.000710574	0.0489655	chr15	25418074			OpenSea
cg07629229	-0.0324401	2.23e-05	0.0149243	chr15	29372759	APBA2;APBA2	Body;Body	OpenSea
cg11047304	-0.0324376	0.000254345	0.0327976	chr2	218859962			OpenSea
cg19237004	-0.0324292	0.000524952	0.0436779	chr10	134679251	CFAP46	Body	N_Shelf
cg04223026	-0.0324279	0.000144436	0.0267225	chr7	50791508	GRB10;GRB10;GRB10	Body;Body;5'UTR	OpenSea
cg14228029	-0.0324261	0.000695061	0.0485718	chr4	1495907			S_Shore
cg05011369	-0.0324201	0.000477721	0.0421987	chr9	124438943	DAB2IP	Body	OpenSea
cg18924693	-0.0324193	0.000248047	0.0324298	chr5	32793818			OpenSea
cg23149418	-0.0324191	0.000120174	0.0250723	chr8	134706823			OpenSea
cg16705395	-0.0324184	0.000341502	0.0371115	chr2	159542811			OpenSea
cg13656701	-0.0324175	0.000177078	0.0286941	chr9	133790492	FIBCD1;FIBCD1	Body;Body	N_Shelf
cg14816433	-0.0324155	0.000467974	0.0418325	chr15	64150775			OpenSea
cg00719502	-0.0324086	0.000483545	0.0424665	chr3	11608329	VGLL4;VGLL4;VGLL4;VGLL4	Body;Body;Body;Body	N_Shore
cg08130814	-0.0324035	0.000284279	0.0343709	chr8	6456465	MCPH1	Body	OpenSea
cg01358854	-0.0324002	9.82434e-05	0.0235173	chr17	12449615			OpenSea
cg02615764	-0.0324	0.000635528	0.0467989	chr17	17906079	LRRC48;LRRC48;LRRC48;LRRC48	Body;Body;Body;Body	OpenSea
cg02501746	-0.0323994	0.00029517	0.0349832	chr7	30209513			OpenSea
cg26076119	-0.0323824	0.000570551	0.0449343	chr14	104666047			OpenSea
cg09069290	-0.0323811	0.000526105	0.0436966	chr22	20745587			N_Shelf
cg13486861	-0.0323782	2.76963e-05	0.0158039	chr14	65266604	SPTB;SPTB	Body;Body	OpenSea
cg14630200	-0.0323773	1.46199e-05	0.0128527	chr6	167267468	RPS6KA2	Body	OpenSea
cg17282975	-0.0323771	5.25919e-05	0.0194714	chr22	41925360	POLR3H;POLR3H;POLR3H;POLR3H;POLR3H	Body;Body;Body;Body;Body	OpenSea
cg04949077	-0.0323743	0.000141847	0.0265818	chr8	11016480	XKR6	Body	OpenSea
cg10005947	-0.0323711	5.08418e-05	0.0192674	chr14	100403211	EML1;EML1	Body;Body	OpenSea
cg06424898	-0.0323665	0.000561406	0.04463	chr2	121346302			S_Shore
cg17404712	-0.0323605	0.000360905	0.0377962	chr6	161549817			OpenSea
cg17945048	-0.032359	0.000624547	0.0464969	chr1	110266076			OpenSea
cg08469616	-0.0323579	0.000214127	0.0307172	chr9	86365438	GKAP1;GKAP1	Body;Body	OpenSea
cg16832567	-0.0323574	0.000544929	0.0442316	chr9	138289410			OpenSea
cg17150721	-0.032344	0.00043402	0.0406816	chr1	8154669			OpenSea
cg14500637	-0.0323402	0.000414049	0.0397647	chr15	100653630	ADAMTS17	Body	OpenSea
cg10529368	-0.0323401	0.00052341	0.0436241	chr17	78694521	RPTOR;RPTOR	Body;Body	OpenSea
cg01006277	-0.0323347	0.000489494	0.0426594	chr6	101448366			OpenSea
cg10257821	-0.0323328	7.79594e-05	0.0218141	chr16	929101	LMF1	Body	S_Shore
cg08899303	-0.0323304	0.000545688	0.0442446	chr1	48179241			S_Shelf
cg25538000	-0.0323243	1.59408e-05	0.0131335	chr6	54296841			OpenSea
cg16864418	-0.0323239	0.000319452	0.0361116	chr3	13282940			OpenSea
cg01638896	-0.0323236	0.000331677	0.0367035	chr8	37692797	ADGRA2	Body	OpenSea
cg13975924	-0.0323228	4.79522e-05	0.019085	chr11	124007252	VWA5A;VWA5A	Body;Body	OpenSea
cg15250440	-0.0323224	0.000311038	0.0357208	chr10	15856704	FAM188A	Body	OpenSea
cg13112525	-0.032321	0.000126433	0.0254649	chr2	70187740	ASPRV1;ASPRV1	3'UTR;1stExon	N_Shore
cg23236908	-0.0323152	0.000440361	0.0409259	chr14	55819305	FBXO34;FBXO34	3'UTR;3'UTR	OpenSea
cg13104395	-0.0323034	0.000281703	0.0342445	chr22	37671436			OpenSea
cg27065979	-0.0323012	0.000348866	0.0373311	chr13	52734134	NEK3;NEK3;NEK3;NEK3	TSS1500;TSS200;TSS200;TSS200	S_Shore
cg01418351	-0.0322991	0.000370862	0.0381015	chr4	1294432	MAEA;MAEA	Body;Body	OpenSea
cg21876603	-0.032294	0.00026722	0.0334758	chr6	1526371			S_Shore
cg16676595	-0.0322822	9.58479e-05	0.0232997	chr7	2057812	MAD1L1;MAD1L1;MAD1L1;MAD1L1;MAD1L1	Body;Body;Body;Body;Body	N_Shelf
cg03571764	-0.0322817	0.000106922	0.0241612	chr1	7723630	CAMTA1	Body	Island
cg09062922	-0.0322789	0.000342672	0.0371677	chr5	131436890			OpenSea
cg01339180	-0.0322765	0.000281919	0.0342499	chr12	114256582	RBM19	3'UTR	OpenSea
cg03685849	-0.0322698	0.000508384	0.0431592	chr7	151841181	KMT2C	Body	OpenSea
cg09156753	-0.032268	0.000341916	0.0371148	chr22	49439670			OpenSea
cg05919376	-0.0322672	0.000279117	0.0340595	chr17	8706377	PIK3R6	3'UTR	S_Shelf
cg18922448	-0.0322645	0.000748006	0.049938	chr2	128337003	MYO7B	Body	OpenSea
cg27125091	-0.0322596	0.000237418	0.031879	chr7	157657944	LOC100506585;PTPRN2;PTPRN2;PTPRN2;PTPRN2;PTPRN2	Body;Body;Body;Body;Body;Body	N_Shore
cg23573900	-0.0322543	8.88176e-05	0.0228123	chr5	139056794	CXXC5	5'UTR	Island
cg01818853	-0.0322527	0.000170786	0.0284242	chr2	100388370	AFF3;AFF3	Body;Body	OpenSea
cg18164058	-0.0322526	0.000697906	0.0486432	chr16	25005421	ARHGAP17;ARHGAP17	Body;Body	OpenSea
cg05785753	-0.0322419	0.000655127	0.0474345	chr11	71189490	NADSYN1	Body	OpenSea
cg06730132	-0.0322129	0.000146359	0.026902	chr16	20975125	DNAH3	Body	OpenSea
cg11223753	-0.032208	0.000230463	0.0315078	chr22	47525730	TBC1D22A;TBC1D22A;TBC1D22A;TBC1D22A;TBC1D22A	Body;Body;Body;Body;Body	OpenSea
cg22282131	-0.0322072	0.000409808	0.0395441	chr7	127439670	SND1	Body	OpenSea
cg16974222	-0.0321902	0.000656172	0.0474629	chr7	6669945			OpenSea
cg02843251	-0.0321812	0.000321141	0.0361968	chr12	94316686			OpenSea
cg18132596	-0.0321769	0.000188135	0.0293905	chr9	131524838	ZER1	5'UTR	OpenSea
cg07065256	-0.0321698	0.000369682	0.0380681	chr12	121420721	HNF1A	Body	S_Shelf
cg14118465	-0.0321686	0.000195514	0.0298469	chr14	105958792	C14orf80;C14orf80;C14orf80	Body;Body;Body	S_Shore
cg02803629	-0.0321665	0.000519468	0.0434975	chr22	35499671			OpenSea
cg08405081	-0.0321614	6.808e-05	0.0209075	chr17	77842936			OpenSea
cg17361881	-0.0321556	0.000492495	0.0427758	chr2	100623422	AFF3;AFF3	Body;Body	OpenSea
cg15276037	-0.0321515	0.000324848	0.0364219	chr5	80007159	MSH3	Body	OpenSea
cg04376808	-0.0321481	0.000595173	0.0456604	chr3	184267741	EIF2B5-AS1	Body	OpenSea
cg22885540	-0.032147	3.30135e-05	0.0167638	chr7	155794551			OpenSea
cg16031671	-0.0321356	0.000149278	0.0271046	chr3	186252058			OpenSea
cg12814518	-0.0321355	8.84771e-06	0.0107619	chr8	6800167			OpenSea
cg05986201	-0.0321332	2.78609e-05	0.0158526	chr22	44563327	PARVB;PARVB;PARVB;PARVB	Body;Body;Body;Body	OpenSea
cg13988905	-0.0321203	0.000178122	0.0287607	chr5	140058509	HARS;HARS;HARS;HARS;HARS;HARS;HARS	Body;Body;Body;Body;Body;Body;Body	OpenSea
cg05109910	-0.0321182	0.000273653	0.0337582	chr19	32434646			OpenSea
cg00822277	-0.0321127	0.000198657	0.029924	chr13	114203903	TMCO3	3'UTR	S_Shore
cg25579037	-0.0321117	0.000522237	0.0435743	chr21	46070600	TSPEAR;TSPEAR	Body;5'UTR	OpenSea
cg21877368	-0.03211	0.000419273	0.0400357	chr3	16133214			OpenSea
cg11099986	-0.0321085	0.000429345	0.0404614	chr5	151097908			OpenSea
cg02318890	-0.0321079	3.29001e-05	0.0167638	chr11	125358851	FEZ1;FEZ1	Body;3'UTR	OpenSea
cg02843667	-0.0321065	0.000454419	0.0414239	chr22	50470022	TTLL8	Body	Island
cg13555928	-0.0321015	0.000692827	0.0485064	chr9	92294658	LOC100129066	Body	S_Shelf
cg16766995	-0.0320966	1.00301e-05	0.0112696	chr2	8738585			OpenSea
cg05910540	-0.0320942	0.000508905	0.0431818	chr11	44398311			OpenSea
cg00864666	-0.0320935	0.000435319	0.040731	chr2	173850250	RAPGEF4;RAPGEF4	Body;Body	OpenSea
cg26658897	-0.0320913	0.000548203	0.0442753	chr5	77843030	LHFPL2	5'UTR	OpenSea
cg05333010	-0.0320891	0.000257692	0.0329586	chr2	120129885	DBI;DBI;DBI;DBI;DBI;DBI;DBI;DBI;DBI;DBI;DBI;DBI	Body;Body;Body;Body;Body;Body;Body;Body;Body;Body;Body;Body	OpenSea
cg09693736	-0.0320859	2.45212e-05	0.0152406	chr22	37068970	CACNG2	Body	OpenSea
cg17607252	-0.0320847	0.000466253	0.041803	chr18	44099449	LOXHD1;LOXHD1;LOXHD1;LOXHD1;LOXHD1	TSS1500;TSS1500;Body;Body;Body	OpenSea
cg02723312	-0.0320838	0.00011042	0.0244168	chr9	92856140			OpenSea
cg11077433	-0.0320827	0.000705033	0.0488632	chr11	122142005			OpenSea
cg07489546	-0.0320812	0.000207002	0.0303857	chr21	44790580			OpenSea
cg06143389	-0.0320803	0.00058643	0.0454225	chr15	68862508			OpenSea
cg18250787	-0.0320714	0.000607394	0.0460715	chr20	56528519			OpenSea
cg08917738	-0.0320713	0.000542681	0.0441697	chr17	1890867	RTN4RL1	Body	OpenSea
cg15210448	-0.0320711	0.000228942	0.031428	chr3	13192233			OpenSea
cg07195621	-0.0320697	1.10662e-05	0.0115274	chr3	149073732			OpenSea
cg05964907	-0.032069	0.000132494	0.0259478	chr3	11851961	TAMM41;TAMM41;TAMM41	Body;Body;Body	OpenSea
cg05786622	-0.0320683	0.000556518	0.0444974	chr6	16652128	ATXN1;ATXN1	5'UTR;5'UTR	OpenSea
cg03906071	-0.0320682	0.000603399	0.0459315	chr13	110747254			OpenSea
cg06652217	-0.0320658	5.53431e-05	0.0197203	chr6	2177311	GMDS;GMDS	TSS1500;Body	OpenSea
cg27630540	-0.0320597	7.25291e-05	0.0214188	chr4	1347166	KIAA1530	Body	OpenSea
cg22637658	-0.032056	0.0007196	0.0492167	chr21	37368048	LOC101928269	Body	OpenSea
cg02575406	-0.0320552	4.90719e-05	0.0192157	chr12	104928986	CHST11	Body	OpenSea
cg05796556	-0.0320544	0.000502484	0.0430533	chr1	76475800	LOC101927342	TSS1500	OpenSea
cg09654927	-0.0320357	0.000642706	0.0470192	chr1	161998561			OpenSea
cg07273698	-0.0320311	0.000696254	0.0486026	chr2	46636809			OpenSea
cg25795984	-0.0320274	0.000502627	0.0430571	chr4	140715901	MAML3	Body	OpenSea
cg15885771	-0.0320245	0.000529256	0.0437991	chr7	29905045	WIPF3	Body	OpenSea
cg17536935	-0.0320237	4.52352e-05	0.0187796	chr9	137776689	FCN2;FCN2	Body;Body	OpenSea
cg12161349	-0.0320232	0.000274445	0.0337851	chr13	100089630			OpenSea
cg00759420	-0.0320209	0.000327729	0.0365159	chr6	170239089			Island
cg03228966	-0.0320209	0.0002977	0.0350959	chr20	43859414			OpenSea
cg06858172	-0.0320206	0.000734432	0.0495569	chr9	5112052	JAK2	Body	Island
cg04061534	-0.0320163	5.43618e-05	0.0196675	chr20	19926620	RIN2;RIN2	Body;Body	OpenSea
cg07433303	-0.0320121	0.000357911	0.0376997	chr1	17586922	PADI3	Body	OpenSea
cg27183328	-0.032002	0.00037467	0.038261	chr2	206788005			N_Shelf
cg01889899	-0.03198	0.000118995	0.0249584	chr15	101922827	PCSK6;PCSK6;PCSK6;PCSK6;PCSK6;PCSK6;PCSK6	Body;Body;Body;Body;Body;Body;Body	OpenSea
cg20371046	-0.0319763	6.71133e-05	0.0207909	chr13	114302415			Island
cg09895009	-0.0319735	0.000617225	0.0462992	chr1	152595992	LCE3A	TSS1500	OpenSea
cg14755717	-0.0319677	0.000502317	0.0430533	chr11	2415046	CD81;CD81	5'UTR;Body	N_Shelf
cg09889065	-0.0319539	0.000230399	0.0315078	chr12	114517855			OpenSea
cg22153516	-0.0319533	0.000719458	0.0492167	chr16	67475696	ATP6V0D1	Body	OpenSea
cg10190334	-0.0319499	0.000635521	0.0467989	chr6	73935676	KHDC1L	TSS1500	OpenSea
cg03468568	-0.0319492	0.000247904	0.0324221	chr1	223095635	DISP1	5'UTR	OpenSea
cg14151456	-0.0319451	0.000227344	0.0313283	chr8	99376213			OpenSea
cg11284599	-0.0319388	2.51347e-05	0.0153375	chr22	38451781	PICK1;PICK1;PICK1	TSS1500;TSS1500;TSS1500	N_Shore
cg07946652	-0.0319377	7.48501e-05	0.021605	chr1	7624535	CAMTA1	Body	OpenSea
cg23687206	-0.0319369	0.000537155	0.0440307	chr2	86231106			OpenSea
cg18192204	-0.0319361	0.000608864	0.0461164	chr7	155795730			OpenSea
cg05283276	-0.031936	0.000104724	0.0239919	chr10	24780103	KIAA1217;KIAA1217;KIAA1217;KIAA1217;KIAA1217;KIAA1217	Body;Body;Body;Body;Body;Body	OpenSea
cg04551932	-0.0319279	0.000176958	0.0286921	chr15	78922280	CHRNB4;CHRNB4;CHRNB4	ExonBnd;Body;Body	OpenSea
cg25670447	-0.0319204	0.00042445	0.0402356	chr1	28191267			OpenSea
cg24835232	-0.0319062	0.000250081	0.0325632	chr6	24165957			OpenSea
cg22246918	-0.0318989	0.000139224	0.0263745	chr13	51094655			OpenSea
cg22365864	-0.0318968	2.55168e-05	0.0153716	chr18	46247704	CTIF;CTIF	Body;Body	OpenSea
cg02823457	-0.0318955	0.00035987	0.037752	chr17	47583920	NGFR	Body	Island
cg06524692	-0.0318937	0.000110872	0.0244168	chr1	28864471	RCC1;RCC1;RCC1;RCC1;RCC1;RCC1	Body;Body;Body;Body;Body;Body	OpenSea
cg04136036	-0.0318934	0.000341184	0.0370971	chr16	87683014	JPH3	Body	OpenSea
cg02610906	-0.031892	0.000179064	0.028822	chr16	57059749	NLRC5	Body	OpenSea
cg08894728	-0.0318899	1.49461e-05	0.0129177	chr17	80923599	B3GNTL1	Body	S_Shore
cg06743060	-0.0318896	1.84761e-06	0.0072102	chr21	47166624			Island
cg05251655	-0.0318839	6.07089e-05	0.0203108	chr10	73668964			OpenSea
cg05132262	-0.0318832	0.000346412	0.0372888	chr7	1428859			OpenSea
cg10088715	-0.031878	0.000129538	0.0257212	chr15	99672863	SYNM;SYNM	Body;Body	OpenSea
cg01049030	-0.0318779	0.000477325	0.0421987	chr12	3334092	TSPAN9;TSPAN9	Body;Body	OpenSea
cg11208229	-0.0318766	5.53594e-05	0.0197203	chr11	2182795	INS;INS-IGF2;INS-IGF2	TSS1500;TSS1500;TSS1500	OpenSea
cg06685556	-0.0318747	0.00018564	0.0292233	chr17	40313763	KCNH4	Body	OpenSea
cg08689737	-0.0318684	0.00047238	0.0419988	chr5	167891807	WWC1;WWC1;WWC1	Body;Body;Body	OpenSea
cg22196191	-0.0318625	0.00011822	0.024937	chr15	91436289	FES;FES;FES;FES	Body;Body;Body;Body	OpenSea
cg07267218	-0.0318591	0.000678296	0.0481392	chr17	43073535			OpenSea
cg26704938	-0.0318581	0.000252305	0.0327007	chr10	15237908			OpenSea
cg14924300	-0.031856	0.00070813	0.0489297	chr1	181557439	CACNA1E;CACNA1E;CACNA1E	Body;Body;Body	OpenSea
cg07606171	-0.0318535	0.000147161	0.0269465	chr16	53545655			OpenSea
cg23427666	-0.0318513	0.000301685	0.0352797	chr8	133880105	TG	Body	OpenSea
cg25646701	-0.0318498	0.000504083	0.0430815	chr2	121443256			OpenSea
cg12927494	-0.0318493	0.000517173	0.0434189	chr14	23334628			OpenSea
cg01687040	-0.0318424	0.00048796	0.0425975	chr12	55043559	DCD	TSS1500	OpenSea
cg21875451	-0.0318392	0.000743573	0.0498053	chr12	50152875	TMBIM6;TMBIM6	Body;Body	OpenSea
cg27648808	-0.0318381	0.000607882	0.0460911	chr5	168439973	SLIT3	Body	OpenSea
cg25597163	-0.0318302	1.47439e-05	0.0128662	chr7	66234307	RABGEF1;RABGEF1;RABGEF1;RABGEF1	5'UTR;5'UTR;Body;5'UTR	OpenSea
cg13612338	-0.03183	0.00055141	0.0443316	chr1	7529465	CAMTA1	Body	OpenSea
cg06013604	-0.0318224	0.000585571	0.0454196	chr13	111007189	COL4A2	Body	OpenSea
cg07736530	-0.0318209	5.79214e-05	0.0200594	chr11	33479526			OpenSea
cg20199560	-0.0318165	0.000399264	0.0391821	chr3	51381734	DOCK3	Body	OpenSea
cg10963276	-0.031813	3.5001e-05	0.0170135	chr16	1175947			N_Shelf
cg07224514	-0.0317965	0.000193206	0.0297491	chr3	187182765			OpenSea
cg17264919	-0.0317909	0.000488867	0.0426442	chr6	150654614			OpenSea
cg17427323	-0.0317894	0.000506368	0.043132	chr7	29073004	CPVL;CPVL	Body;Body	OpenSea
cg16113880	-0.0317783	0.000365923	0.0379557	chr16	9201574	C16orf72	Body	OpenSea
cg22340573	-0.0317749	1.97864e-05	0.0143005	chr11	5862782	OR52E6	1stExon	OpenSea
cg21148642	-0.0317706	0.000396683	0.0391045	chr19	49063822	SULT2B1	Body	S_Shelf
cg09044013	-0.0317696	0.000380883	0.0385504	chr16	52628994	CASC16	Body	OpenSea
cg02141997	-0.0317625	0.000223765	0.0311519	chr1	85238944			OpenSea
cg07197948	-0.0317613	0.000462695	0.0417098	chr12	96131706	NTN4	Body	OpenSea
cg08972160	-0.0317585	3.58416e-06	0.00833479	chr15	74486948	STRA6;STRA6;STRA6;STRA6;STRA6;STRA6;STRA6;STRA6	3'UTR;Body;Body;Body;Body;Body;Body;Body	OpenSea
cg04620917	-0.031751	0.000241706	0.032123	chr11	70017009	ANO1;ANO1;ANO1;ANO1	ExonBnd;ExonBnd;Body;Body	OpenSea
cg12933102	-0.0317492	0.000548819	0.0442753	chr2	240916061	NDUFA10	Body	OpenSea
cg01149099	-0.0317487	0.000695336	0.0485774	chr3	46790891			N_Shore
cg07794770	-0.0317402	0.000174747	0.0285952	chr12	31137332	TSPAN11	Body	OpenSea
cg03380518	-0.0317377	0.000303349	0.0353278	chr1	33894461			N_Shore
cg07403938	-0.0317356	0.000424588	0.0402407	chr17	31070442	MYO1D;MYO1D	Body;Body	OpenSea
cg00352785	-0.0317264	0.00043385	0.0406799	chr1	208210471	PLXNA2	Body	OpenSea
cg06592478	-0.0317161	0.000223384	0.0311519	chr5	953647			OpenSea
cg25384714	-0.0317152	0.000517542	0.0434363	chr1	37031079			OpenSea
cg15545410	-0.0317096	0.000137428	0.0262633	chr7	1337136			Island
cg25799073	-0.0317069	0.000335005	0.0368188	chr3	111456900	PHLDB2;PLCXD2	5'UTR;Body	OpenSea
cg19537161	-0.031706	0.000211444	0.0306745	chr8	41744513	ANK1	Body	OpenSea
cg20121258	-0.0317026	0.000327705	0.0365159	chr11	119652442			OpenSea
cg12163560	-0.0317025	0.00039911	0.0391809	chr9	81761043	LOC101927450	TSS1500	OpenSea
cg11518445	-0.0317016	0.000418169	0.039978	chr8	60961110			OpenSea
cg22674426	-0.0317002	0.000338392	0.0369781	chr10	120571653			OpenSea
cg12364943	-0.0316978	6.27462e-06	0.00962593	chr10	134108614	STK32C	Body	OpenSea
cg22917314	-0.0316972	0.000504734	0.0430845	chr8	1136982			N_Shore
cg01813815	-0.03169	0.000605534	0.0460046	chr16	85099384	KIAA0513;KIAA0513;KIAA0513;KIAA0513	5'UTR;5'UTR;5'UTR;5'UTR	OpenSea
cg23918706	-0.0316856	0.000384086	0.0386698	chr14	75537231	ZC2HC1C;ZC2HC1C;ACYP1;ACYP1;ZC2HC1C	5'UTR;5'UTR;TSS1500;TSS1500;Body	S_Shore
cg26047938	-0.0316849	9.52177e-05	0.0232759	chr2	101566494	NPAS2	Body	OpenSea
cg26214897	-0.0316815	0.000613725	0.0462408	chr8	37456645			OpenSea
cg15246362	-0.031679	0.000690125	0.0484172	chr11	134621865			OpenSea
cg17152969	-0.0316785	7.26842e-05	0.0214487	chr15	90517926			OpenSea
cg10225229	-0.0316597	0.000705686	0.0488862	chr16	88162664			N_Shore
cg14822911	-0.0316583	0.000200437	0.029978	chr14	93644288			OpenSea
cg23704578	-0.0316545	0.000284108	0.0343709	chr18	47395240	MYO5B	Body	OpenSea
cg03608577	-0.0316465	0.000430494	0.040513	chr6	29342679	OR12D3	1stExon	OpenSea
cg06877366	-0.0316412	5.43795e-05	0.0196675	chr7	1997203	MAD1L1;MAD1L1;MAD1L1	Body;Body;Body	OpenSea
cg10290728	-0.0316382	0.000580751	0.0452388	chr7	25469581			OpenSea
cg21863874	-0.0316368	0.000153952	0.0274001	chr10	134765104	LINC01166	Body	OpenSea
cg08800414	-0.0316344	0.000380085	0.038495	chr22	39965495	CACNA1I;CACNA1I	TSS1500;TSS1500	OpenSea
cg03384419	-0.0316312	0.000663694	0.0477274	chr16	68024755	DPEP2	Body	N_Shelf
cg11705400	-0.0316267	0.000159544	0.0277465	chr17	16566819			N_Shelf
cg10220104	-0.0316254	1.17934e-05	0.011752	chr12	27027924			OpenSea
cg22343910	-0.0316142	0.000144395	0.0267213	chr9	116726212	ZNF618	Body	OpenSea
cg24552610	-0.0316126	0.000247649	0.032409	chr20	56551334			OpenSea
