## Supplementary Tables for "Chromatin remodeler *developmental pluripotency associated factor 4* (*DPPA4*) is a candidate gene for alcohol-induced developmental disorders" (part 2 of 3)

### Sheet: Table S16 (continued)
Supplementary table 16. Alcohol-induced differentially methylated CpGs and mCpHs in hESCs analyzed by microarrays. CpGs and mCpHs are ordered according to the Db-value starting from the largest, hypomethylated being first. DMPs (-0.05 < Db < 0.05) are marked in blue.
cg17122437	-0.0316126	0.000451647	0.0413535	chr10	14816561	FAM107B	1stExon	OpenSea
cg03312532	-0.0316084	0.000461173	0.0416628	chr15	90166033	C15orf42	Body	OpenSea
cg23190190	-0.0316069	5.84581e-05	0.0201004	chr11	70031725	ANO1;ANO1	Body;Body	OpenSea
cg02922902	-0.031602	0.000277071	0.0339029	chr12	124751591			OpenSea
cg12284513	-0.0315999	0.000402858	0.0393033	chr2	10429878			OpenSea
cg05239538	-0.0315964	0.00048012	0.0423268	chr19	35767777	USF2;USF2	Body;Body	N_Shore
cg04487202	-0.0315905	7.6396e-05	0.0217189	chr17	77454299	HRNBP3	5'UTR	OpenSea
cg20534264	-0.0315865	4.50344e-05	0.0187694	chr14	62057864	FLJ22447	Body	OpenSea
cg08845685	-0.0315834	9.0781e-05	0.0229318	chr2	8167037			N_Shore
cg06650996	-0.0315815	5.86721e-05	0.0201027	chr6	166341873	LINC00473	Body	OpenSea
cg13173471	-0.0315811	0.000732214	0.0495076	chr17	4330347			OpenSea
cg17464276	-0.0315798	0.000253387	0.0327533	chr2	2572047			OpenSea
cg16207724	-0.0315793	0.000560049	0.0446093	chr20	60528372			OpenSea
cg03117526	-0.0315724	0.000443636	0.0410494	chr8	96141893			N_Shelf
cg02061612	-0.0315716	0.000507562	0.0431518	chr22	32819707	BPIFC	Body	OpenSea
cg01438979	-0.0315712	0.000309809	0.0356371	chr5	156476308	HAVCR1;HAVCR1;HAVCR1	Body;Body;Body	OpenSea
cg09824749	-0.0315691	0.000703923	0.0488159	chr2	216036175			OpenSea
cg18920948	-0.0315607	0.000357895	0.0376997	chr12	53575697	ZNF740;CSAD;CSAD	5'UTR;TSS1500;TSS1500	S_Shore
cg18708504	-0.0315601	2.34381e-05	0.015097	chr6	33715942	IP6K3;IP6K3	TSS1500;TSS1500	OpenSea
cg04939219	-0.0315585	0.000497181	0.0429298	chr14	105060221			OpenSea
cg26157333	-0.0315572	0.000367865	0.0379901	chr11	111742790	ALG9;ALG9;ALG9;ALG9	TSS1500;TSS1500;TSS1500;TSS1500	S_Shore
cg19005390	-0.0315517	6.25279e-05	0.0203523	chr13	110852582	COL4A1	Body	OpenSea
cg03321640	-0.0315486	0.000717227	0.0491573	chr12	3661552	PRMT8;PRMT8	Body;Body	OpenSea
cg22123504	-0.0315407	0.000561166	0.0446275	chr17	17897313	LRRC48;LRRC48;LRRC48;LRRC48	Body;Body;Body;Body	OpenSea
cg15756763	-0.0315389	0.000712317	0.0489945	chr10	72793747			OpenSea
cg09450835	-0.0315348	9.11368e-05	0.02295	chr10	131264198	MGMT	TSS1500	N_Shore
cg14237086	-0.031531	0.000649706	0.0472343	chr4	7267425	SORCS2	Body	OpenSea
cg06546820	-0.0315287	0.000693994	0.0485396	chr15	72104417	NR2E3;NR2E3	Body;Body	Island
cg07887064	-0.0315266	0.000388151	0.0387619	chr20	36433380	CTNNBL1;CTNNBL1	Body;Body	OpenSea
cg00953314	-0.031526	2.19764e-05	0.0148568	chr1	208257819	PLXNA2	Body	OpenSea
cg11979690	-0.0315247	8.03063e-05	0.0220336	chr6	148839288	SASH1	Body	OpenSea
cg01764822	-0.0315239	0.000195801	0.029856	chr8	140914119	TRAPPC9;TRAPPC9	Body;Body	OpenSea
cg16527454	-0.0315216	0.000360314	0.0377634	chr14	52712002			OpenSea
cg13925975	-0.0315204	0.000340767	0.0370904	chr5	140502124	PCDHB4	1stExon	N_Shore
cg27461034	-0.0315182	0.000627383	0.0465865	chr16	89471678	ANKRD11;ANKRD11;ANKRD11;ANKRD11	Body;5'UTR;5'UTR;5'UTR	OpenSea
cg19448644	-0.0315169	0.000172152	0.0285139	chr3	50844676	DOCK3	Body	OpenSea
cg06052479	-0.0315134	0.000197566	0.0299149	chr16	1050258			S_Shelf
cg00329570	-0.0315124	7.38731e-05	0.0215151	chr10	114437411	VTI1A	Body	OpenSea
cg25490865	-0.0315101	0.000213362	0.0306994	chr22	46725365	GTSE1	Body	N_Shelf
cg08069478	-0.0315089	9.48105e-05	0.0232524	chr4	7538818	SORCS2	Body	OpenSea
cg22407958	-0.0315076	3.98194e-05	0.0179377	chr15	93653763			S_Shore
cg03026397	-0.0315054	0.000503204	0.0430589	chr1	6050328	NPHP4	5'UTR	N_Shore
cg18623069	-0.0315037	0.000231706	0.0315569	chr3	127026195			OpenSea
cg22272305	-0.0315002	0.000102036	0.0238125	chr14	106346915			OpenSea
cg24022528	-0.0314971	0.000159662	0.0277465	chr7	140393175	ADCK2	Body	N_Shelf
cg04040429	-0.0314958	0.000185531	0.0292233	chr20	56167551			OpenSea
cg07919906	-0.0314926	0.000117495	0.0248733	chr21	42873733	TMPRSS2;TMPRSS2	5'UTR;Body	OpenSea
cg06536967	-0.031488	6.38373e-05	0.0205375	chr1	35224064	GJB5;GJB4	3'UTR;TSS1500	N_Shelf
cg23188091	-0.031486	0.000486592	0.0425732	chr13	30951723			OpenSea
cg08170799	-0.0314833	0.000386993	0.0387454	chr1	77139618			OpenSea
cg12189962	-0.0314771	0.000617179	0.0462992	chr20	31098130	LOC101929698;NOL4L	Body;Body	OpenSea
cg15358153	-0.0314756	0.000664101	0.0477343	chr3	52358762	DNAH1	Body	OpenSea
cg23782583	-0.0314728	0.000275682	0.0338157	chr10	133933718	JAKMIP3	Body	N_Shelf
cg15467085	-0.0314685	0.000222832	0.0311436	chr1	54049407	GLIS1	Body	OpenSea
cg15243366	-0.0314685	0.000614005	0.0462417	chr7	158236029	PTPRN2;PTPRN2;PTPRN2	Body;Body;Body	OpenSea
cg12603991	-0.0314685	0.000512401	0.0432743	chr12	51602964	POU6F1	Body	OpenSea
cg00423697	-0.0314635	0.000142	0.0265836	chr7	4254796	SDK1;SDK1	Body;Body	OpenSea
cg04282886	-0.0314612	0.000487556	0.0425888	chr8	446890	TDRP;TDRP	Body;Body	OpenSea
cg13642260	-0.0314594	0.000689374	0.0484134	chr9	130955380	CIZ1;CIZ1	5'UTR;5'UTR	Island
cg00247830	-0.0314564	0.000204841	0.0302683	chr10	3575024	LOC105376360	Body	OpenSea
cg27554189	-0.0314417	0.000485864	0.0425451	chr15	74221881	LOXL1	Body	S_Shore
cg16330066	-0.0314399	0.000624276	0.0464925	chr4	8399372	ACOX3;ACOX3	Body;Body	OpenSea
cg03209411	-0.0314344	0.00068427	0.0482774	chr2	10381853			OpenSea
cg14018339	-0.0314331	0.000171876	0.0284859	chr7	74564032	GTF2IRD2B	Body	OpenSea
cg14057249	-0.031433	4.12995e-05	0.0181337	chr11	4911531			OpenSea
cg09270922	-0.0314287	0.000315021	0.0358406	chr10	11020464			OpenSea
cg06438625	-0.0314072	0.000469001	0.0418799	chr6	108066648	SCML4;SCML4	Body;Body	OpenSea
cg21719937	-0.0314048	0.00028787	0.0345507	chr12	5564478	NTF3	Body	OpenSea
cg21134946	-0.0313852	0.000326738	0.0364937	chr2	2571993			OpenSea
cg06331929	-0.0313808	0.000734312	0.0495569	chr10	6340229			OpenSea
cg18613688	-0.0313767	0.000300683	0.0352407	chr5	123880816			OpenSea
cg20351202	-0.0313744	0.000171047	0.0284369	chr5	31657560			OpenSea
cg27189803	-0.0313744	0.000572473	0.0449883	chr10	80416566			OpenSea
cg10921805	-0.0313658	3.35305e-05	0.016898	chr17	32291267	ASIC2	Body	OpenSea
cg08774561	-0.0313651	4.44682e-06	0.00876055	chr22	37263475	NCF4;NCF4	Body;Body	OpenSea
cg18456949	-0.0313602	0.000310043	0.0356475	chr8	98589299			OpenSea
cg21939901	-0.0313561	6.94104e-05	0.0210256	chr2	120405051	CFAP221;CFAP221	Body;Body	OpenSea
cg17281719	-0.0313521	0.000378935	0.0384614	chr2	113325490	POLR1B;POLR1B;POLR1B;POLR1B;POLR1B;POLR1B;POLR1B	Body;Body;Body;Body;Body;Body;Body	OpenSea
cg03814938	-0.0313507	0.000525401	0.043695	chr21	46829600	COL18A1-AS2;COL18A1	Body;Body	S_Shelf
cg08646647	-0.0313469	0.000345007	0.037269	chr20	42426601			OpenSea
cg07583490	-0.0313403	0.000243911	0.0321906	chr19	15375374	BRD4;BRD4	Body;Body	OpenSea
cg20796651	-0.0313376	0.000504272	0.0430815	chr4	8401260	ACOX3;ACOX3	Body;Body	OpenSea
cg00617590	-0.0313359	0.000102859	0.0239138	chr2	238264091	COL6A3;COL6A3;COL6A3	Body;Body;Body	OpenSea
cg00379377	-0.0313359	0.000510947	0.0432288	chr6	151518101			OpenSea
cg07476426	-0.0313353	0.00045494	0.0414522	chr19	46825002	HIF3A;HIF3A;HIF3A;HIF3A	Body;Body;Body;Body	OpenSea
cg05137064	-0.0313287	0.000657009	0.0474719	chr16	29814872	KIF22	Body	N_Shore
cg18659450	-0.0313244	0.000328633	0.0365555	chr10	79212324	KCNMA1;KCNMA1;KCNMA1;KCNMA1	Body;Body;Body;Body	OpenSea
cg17342301	-0.0313203	0.000616905	0.0462883	chr14	59828522	DAAM1;DAAM1	Body;Body	OpenSea
cg06661720	-0.0313185	0.000465279	0.0417972	chr1	42675767	FOXJ3;FOXJ3;FOXJ3;FOXJ3	Body;Body;Body;Body	OpenSea
cg03431108	-0.031317	0.000700073	0.0486966	chr8	40201000			OpenSea
cg07485249	-0.0313123	0.000292931	0.0348314	chr6	3253530			OpenSea
cg02305353	-0.0313088	0.000666908	0.0478034	chr12	113307748	RPH3A;RPH3A	Body;Body	OpenSea
cg19932370	-0.0313071	0.00045357	0.0413971	chr20	60495486	CDH4	Body	S_Shore
cg27381834	-0.0312895	2.62477e-05	0.0154868	chr1	207039040	IL20	TSS200	OpenSea
cg13689629	-0.0312861	0.000709858	0.048957	chr9	134641043			S_Shelf
cg10898184	-0.0312828	0.000197892	0.0299149	chr7	157373930	PTPRN2;PTPRN2;PTPRN2	Body;Body;Body	OpenSea
cg07059766	-0.0312822	0.00053026	0.0438418	chr14	65290667	SPTB;SPTB	TSS1500;TSS1500	OpenSea
cg15499701	-0.031282	5.13394e-05	0.0193006	chr19	33208306			N_Shelf
cg05888284	-0.0312744	3.62207e-05	0.0172686	chr10	126213758	LHPP;LHPP	Body;Body	OpenSea
cg14717331	-0.0312737	0.00011189	0.0245306	chr19	34750265	KIAA0355	5'UTR	OpenSea
cg14858392	-0.0312708	0.000385667	0.0387454	chr5	73492043			OpenSea
cg06258648	-0.0312682	0.000367886	0.0379901	chr8	100708621	VPS13B;VPS13B	Body;Body	OpenSea
cg11164441	-0.031264	0.000362388	0.0378474	chr4	656100	PDE6B;PDE6B;PDE6B	Body;Body;Body	N_Shore
cg23250927	-0.0312592	1.28041e-06	0.00654211	chr10	75561190	ZSWIM8-AS1;ZSWIM8;ZSWIM8;ZSWIM8	TSS200;Body;Body;Body	OpenSea
cg02633342	-0.031257	0.000599042	0.0457678	chr7	6220016	CYTH3	Body	OpenSea
cg11804357	-0.0312534	0.000434559	0.0407107	chr18	2111761			OpenSea
cg12923838	-0.03125	0.000121396	0.0251377	chr7	771511	DNAAF5;DNAAF5	Body;Body	OpenSea
cg02468728	-0.0312303	0.000508961	0.0431818	chr19	611107	HCN2	Body	N_Shore
cg11389866	-0.0312294	0.000312689	0.035743	chr11	69240780			OpenSea
cg19399514	-0.0312273	0.000458506	0.0415818	chr3	16545582	RFTN1	5'UTR	OpenSea
cg09416903	-0.0312232	0.000266235	0.0334205	chr1	223494435	SUSD4;SUSD4	Body;Body	OpenSea
cg04687727	-0.0312224	0.000294694	0.0349596	chr3	40733071			OpenSea
cg05831728	-0.0312162	0.000743	0.0497953	chr4	141543786	TBC1D9	Body	OpenSea
cg23381738	-0.0312142	0.000151797	0.0272425	chr21	35496217	MRPS6	Body	OpenSea
cg10089105	-0.0312101	0.0005261	0.0436966	chr8	59959514	TOX	Body	OpenSea
cg05675621	-0.03121	0.000177448	0.028725	chr7	157630250	PTPRN2;PTPRN2;PTPRN2;PTPRN2;PTPRN2	Body;Body;Body;Body;Body	N_Shore
cg00362406	-0.0312087	0.000640316	0.04694	chr1	7508625	CAMTA1	Body	OpenSea
cg13085630	-0.0312063	0.00015739	0.0275881	chr5	172331797	ERGIC1	Body	OpenSea
cg06628679	-0.0312033	0.000663707	0.0477274	chr4	10609880	CLNK	Body	OpenSea
cg05832402	-0.0312022	0.000267503	0.0334904	chr3	12981013	IQSEC1;IQSEC1	Body;Body	S_Shelf
cg04274259	-0.0311987	0.000172763	0.0285619	chr1	989392	AGRN	Body	N_Shore
cg04711121	-0.0311971	0.000725985	0.0493521	chr6	160470069	IGF2R	Body	OpenSea
cg08190786	-0.0311906	9.03682e-05	0.0229117	chr6	25064837			OpenSea
cg18146389	-0.0311905	3.92677e-05	0.0178287	chr17	74913760	MGAT5B;MGAT5B	Body;Body	OpenSea
cg03825493	-0.0311897	0.000210579	0.0306131	chr20	35058871	DLGAP4	5'UTR	N_Shore
cg14456982	-0.0311849	0.000742968	0.0497953	chr17	17074142	MPRIP;MPRIP	Body;Body	OpenSea
cg16509192	-0.0311837	0.000370877	0.0381015	chr3	122107024	FAM162A	Body	S_Shelf
cg26434376	-0.0311791	0.000508764	0.0431818	chr1	109849545	MYBPHL	1stExon	OpenSea
cg20900829	-0.0311781	0.000215225	0.0307739	chr7	134918320	STRA8	Body	Island
cg16003672	-0.0311759	0.000248176	0.0324361	chr2	218285297	DIRC3	Body	OpenSea
cg27229586	-0.0311756	0.000246053	0.0323649	chr7	128300012	FLJ45340	Body	OpenSea
cg18416097	-0.0311729	0.000544765	0.0442316	chr22	39788527			S_Shelf
cg07509001	-0.0311688	0.000417649	0.0399426	chr19	5252223	PTPRS;PTPRS;PTPRS;PTPRS	Body;Body;Body;Body	S_Shore
cg19890533	-0.0311684	0.000609553	0.0461253	chr15	28263706	OCA2	Body	OpenSea
cg16860791	-0.031163	0.000142947	0.0266348	chr5	147871707	HTR4;HTR4;HTR4;HTR4;HTR4;HTR4;HTR4	Body;Body;Body;Body;Body;Body;Body	OpenSea
cg21945523	-0.0311537	0.000590462	0.0455541	chr10	104442207	ARL3	Body	OpenSea
cg11056108	-0.0311491	0.000553611	0.044396	chr16	2106139	TSC2;TSC2;TSC2	Body;Body;Body	S_Shore
cg26077392	-0.0311372	2.91775e-05	0.0161761	chr14	56042963	C14orf33	Body	N_Shelf
cg15752514	-0.0311311	0.000220079	0.0310094	chr5	6906413			OpenSea
cg13830601	-0.0311268	0.000663451	0.0477218	chr2	236453223	AGAP1;AGAP1;AGAP1	Body;Body;Body	OpenSea
cg19595361	-0.0311185	0.000357733	0.0376997	chr4	1505266			Island
cg05477386	-0.031118	0.000154388	0.0274261	chr7	2173532	MAD1L1;MAD1L1;MAD1L1	Body;Body;Body	OpenSea
cg05799411	-0.0311023	0.000680188	0.0481737	chr1	52820497	CC2D1B	Body	OpenSea
cg14051662	-0.0310875	0.000174251	0.0285952	chr9	137279180	RXRA	Body	OpenSea
cg12302526	-0.0310865	0.000457594	0.0415482	chr11	69235282			OpenSea
cg24813203	-0.0310777	0.0007005	0.0487043	chr9	102273119			OpenSea
cg01631514	-0.0310718	0.000147035	0.0269425	chr10	2620975			OpenSea
cg05276971	-0.0310665	0.000539893	0.0441	chr11	10066307	SBF2	Body	OpenSea
cg01075852	-0.0310598	2.60662e-05	0.0154754	chr5	1702381			Island
cg00350920	-0.031059	0.00037846	0.0384521	chr10	48416463	GDF2	1stExon	S_Shelf
cg02862550	-0.0310589	0.000725379	0.0493414	chr19	56103864	FIZ1	Body	Island
cg26006245	-0.0310556	0.000699424	0.0486854	chr6	30166858	TRIM26	Body	OpenSea
cg02464901	-0.0310528	0.000103048	0.0239282	chr2	188851274			OpenSea
cg10340251	-0.0310492	0.000351234	0.0374251	chr18	21474816	LAMA3;LAMA3;LAMA3;LAMA3	Body;Body;Body;Body	OpenSea
cg13560249	-0.031045	0.000672814	0.0479952	chr3	123962200	KALRN;KALRN	Body;Body	OpenSea
cg04350092	-0.0310445	0.000447337	0.0411534	chr19	11290464	KANK2;KANK2	Body;Body	S_Shore
cg27051262	-0.0310441	0.000262055	0.0331874	chr17	36581126			N_Shelf
cg03957687	-0.0310421	0.000657502	0.0474903	chr16	67864024	CENPT	Body	N_Shelf
cg00066817	-0.0310383	0.000513017	0.0432743	chr18	72777307	ZNF407	3'UTR	OpenSea
cg12938320	-0.0310376	4.15319e-05	0.0181759	chr3	137728909	CLDN18;CLDN18	TSS200;Body	N_Shore
cg16478734	-0.0310297	0.000260698	0.0331046	chr12	128602715	LOC101927694;LOC100996679	TSS200;TSS200	OpenSea
cg24179979	-0.0310293	0.000451219	0.0413535	chr2	197156064	HECW2;HECW2	Body;Body	OpenSea
cg26267508	-0.0310227	0.000124459	0.0253229	chr22	44754620			OpenSea
cg27183435	-0.0310214	0.000665811	0.0477719	chr1	23746677	TCEA3	Body	N_Shelf
cg05568343	-0.0310188	0.00062182	0.0464396	chr2	3646077	COLEC11;COLEC11;COLEC11;COLEC11;COLEC11;COLEC11	5'UTR;5'UTR;5'UTR;5'UTR;5'UTR;Body	S_Shelf
cg26268997	-0.0310151	0.000102086	0.0238138	chr5	146302552	PPP2R2B;PPP2R2B;PPP2R2B;PPP2R2B;PPP2R2B;PPP2R2B	Body;Body;Body;Body;Body;5'UTR	OpenSea
cg14205239	-0.031008	0.000236018	0.0317549	chr20	24872950			OpenSea
cg03358872	-0.0310064	0.000672442	0.0479888	chr9	129344683			OpenSea
cg22780260	-0.0310044	0.000226795	0.0313283	chr1	54703507	SSBP3-AS1;SSBP3;SSBP3;SSBP3	Body;Body;Body;Body	OpenSea
cg08343540	-0.0310003	0.000199541	0.0299376	chr16	28025185	GSG1L	Body	OpenSea
cg12861916	-0.0309952	0.000397987	0.0391144	chr22	24039780	RGL4;GUSBP11	Body;Body	OpenSea
cg06343057	-0.0309949	0.000290103	0.0346652	chr3	157312769	PQLC2L;PQLC2L	Body;Body	OpenSea
cg14632405	-0.0309849	0.000680802	0.0481774	chr9	33102463			OpenSea
cg03157395	-0.0309765	0.000450755	0.041349	chr2	44065964	ABCG8;ABCG5	TSS200;TSS200	OpenSea
cg12168509	-0.0309731	5.88705e-05	0.0201568	chr6	33036934	HLA-DPA1	Body	OpenSea
cg00604736	-0.0309715	0.000700407	0.0487043	chr12	50366624	AQP6;AQP6	5'UTR;1stExon	OpenSea
cg01551797	-0.0309706	0.000559617	0.0445956	chr16	1399401	BAIAP3;C16orf42	3'UTR;3'UTR	N_Shore
cg22312220	-0.0309685	0.000265953	0.0334038	chr10	105391771	SH3PXD2A	Body	OpenSea
cg16278548	-0.0309635	0.000133284	0.0260303	chr8	131815310	ADCY8	Body	OpenSea
cg03146217	-0.0309616	0.000362064	0.0378373	chr22	20024252	TANGO2;TANGO2;TANGO2;TANGO2;TANGO2;TANGO2;TANGO2;TANGO2;TANGO2;TANGO2;TANGO2;TANGO2;TANGO2;TANGO2	TSS200;5'UTR;5'UTR;5'UTR;5'UTR;5'UTR;5'UTR;5'UTR;5'UTR;5'UTR;5'UTR;5'UTR;5'UTR;Body	OpenSea
cg19295170	-0.0309565	0.000345791	0.0372724	chr15	74683603			OpenSea
cg25305636	-0.0309544	0.000560051	0.0446093	chr11	29372320			OpenSea
cg14105456	-0.0309476	0.000730813	0.0494814	chr9	112688699	PALM2;PALM2;PALM2-AKAP2;PALM2-AKAP2	Body;Body;Body;Body	OpenSea
cg11034973	-0.0309475	0.000606793	0.0460478	chr11	45053569			OpenSea
cg04219801	-0.0309455	0.000625091	0.0465166	chr15	60972623	RORA-AS2;RORA-AS2;RORA	TSS1500;TSS1500;Body	OpenSea
cg22590960	-0.0309401	0.000697454	0.0486329	chr3	40914401			OpenSea
cg05994665	-0.0309287	0.000252858	0.0327193	chr16	4379699	GLIS2-AS1	TSS1500	S_Shore
cg19902487	-0.0309272	0.000227131	0.0313283	chr19	55814358	BRSK1	Body	S_Shore
cg13539487	-0.0309234	0.000213355	0.0306994	chr9	98546936			Island
cg16695199	-0.0309227	0.000612343	0.0462103	chr14	22580296			OpenSea
cg17687551	-0.0309211	0.000210874	0.0306226	chr3	197029445			S_Shelf
cg11201264	-0.0309208	0.000386798	0.0387454	chr11	62520685	ZBTB3	Body	N_Shore
cg25824006	-0.0309162	0.000596703	0.0456804	chr6	42300594	TRERF1;TRERF1	5'UTR;5'UTR	OpenSea
cg06567612	-0.0309133	0.00051789	0.0434401	chr22	36986025	CACNG2	Body	OpenSea
cg13235825	-0.0309128	0.000414859	0.0398056	chr11	107574836			OpenSea
cg17476951	-0.0309037	0.000256385	0.0329016	chr8	141053896	TRAPPC9;TRAPPC9	Body;Body	N_Shelf
cg05490745	-0.0309028	0.000534799	0.0439523	chr4	40814571	APBB2;APBB2;APBB2;APBB2;APBB2;APBB2;APBB2	3'UTR;3'UTR;3'UTR;3'UTR;3'UTR;3'UTR;3'UTR	OpenSea
cg20299572	-0.0308989	8.98256e-05	0.0228637	chr11	1750763	HCCA2	Body	OpenSea
cg10045840	-0.0308988	0.000356843	0.0376666	chr18	60757892			OpenSea
cg01281435	-0.0308974	0.000123825	0.0253175	chr20	56120000			OpenSea
cg06544652	-0.0308959	2.58775e-05	0.0154724	chr1	248006259	OR11L1	TSS1500	OpenSea
cg04602007	-0.0308866	4.56649e-05	0.0188193	chr16	87080824			OpenSea
cg17254961	-0.0308846	0.000189699	0.0294874	chr4	7741680	SORCS2	Body	OpenSea
cg27309868	-0.0308816	0.000538958	0.0440758	chr1	5900521			OpenSea
cg18415551	-0.030881	0.000637312	0.0468957	chr10	12842711	CAMK1D;CAMK1D	Body;Body	OpenSea
cg02369052	-0.0308772	0.000725093	0.0493414	chr15	92941926	ST8SIA2	Body	S_Shelf
cg02916855	-0.0308681	0.000516911	0.0434135	chr3	128142923			N_Shelf
cg05688374	-0.0308647	5.37403e-05	0.0195866	chr9	118571020			OpenSea
cg19782190	-0.0308616	6.55259e-05	0.0207219	chr14	103487004	CDC42BPB	Body	OpenSea
cg14496872	-0.0308584	0.000712777	0.0490093	chr4	174212283	GALNT7	Body	OpenSea
cg19254779	-0.030854	0.000162998	0.027977	chr19	35915620			OpenSea
cg08007485	-0.030852	6.10298e-05	0.0203108	chr16	57643973			OpenSea
cg07454481	-0.0308506	0.000537026	0.0440307	chr10	6003764	IL15RA;IL15RA	Body;Body	OpenSea
cg22374146	-0.0308409	0.000501263	0.0430351	chr6	90205035	ANKRD6	5'UTR	OpenSea
cg25693099	-0.0308338	0.000487365	0.0425888	chr18	3879303	DLGAP1	1stExon	Island
cg13718686	-0.0308257	0.00015668	0.0275697	chr9	990618	DMRT3	Body	OpenSea
cg18099915	-0.0308222	0.000614492	0.0462598	chr7	150499493	TMEM176A;TMEM176B	Body;TSS1500	S_Shore
cg17266332	-0.0308168	1.79486e-08	0.00130535	chr9	117846656	TNC	Body	OpenSea
cg03896752	-0.0308156	0.00050375	0.0430815	chr1	245727658	KIF26B	Body	OpenSea
cg14999778	-0.0308098	0.000430912	0.0405231	chr7	122024130	CADPS2;CADPS2;CADPS2	Body;Body;Body	OpenSea
cg10123651	-0.0308083	0.000374905	0.0382704	chr9	71992028	FAM189A2;FAM189A2	Body;Body	OpenSea
cg25453797	-0.0308031	0.000627773	0.0465882	chr2	46360214	PRKCE	Body	OpenSea
cg25921986	-0.0308031	0.000175286	0.0285952	chr22	43090022	A4GALT	5'UTR	S_Shore
cg13376998	-0.030801	0.000220326	0.0310168	chr2	8406396			OpenSea
cg06704432	-0.0307987	0.000192081	0.029648	chr16	82115761	HSD17B2	Body	OpenSea
cg23429749	-0.0307984	3.18208e-05	0.01663	chr14	102050815			Island
cg18779948	-0.0307979	4.26429e-05	0.0183411	chr11	74876745	SLCO2B1;SLCO2B1;SLCO2B1	Body;Body;Body	OpenSea
cg27037400	-0.03079	0.000627699	0.0465882	chr8	48420053	SPIDR;SPIDR;SPIDR;SPIDR	Body;Body;Body;Body	OpenSea
cg13945485	-0.0307871	6.4017e-05	0.0205758	chr1	92683530	C1orf146	TSS200	Island
cg19242397	-0.0307852	0.000611436	0.0461724	chr11	10781046	CTR9	Body	OpenSea
cg07201226	-0.030761	0.000504972	0.0430873	chr5	88573887			OpenSea
cg14415606	-0.0307273	0.000486332	0.0425675	chr20	49184862	PTPN1;PTPN1	Body;Body	OpenSea
cg20216484	-0.0307244	0.000197887	0.0299149	chr3	194930514	XXYLT1;XXYLT1	Body;Body	OpenSea
cg01495918	-0.0307181	0.000492404	0.0427758	chr2	204605898			OpenSea
cg27225130	-0.030712	0.000209626	0.0305781	chr1	208218009	PLXNA2	Body	OpenSea
cg05844572	-0.0307048	0.000464753	0.041771	chr17	80300263			N_Shelf
cg27113656	-0.0306991	0.000243176	0.0321707	chr7	34019407	BMPER	Body	OpenSea
cg05396320	-0.0306916	0.000498018	0.0429298	chr12	2614019	CACNA1C;CACNA1C;CACNA1C;CACNA1C;CACNA1C;CACNA1C;CACNA1C;CACNA1C;CACNA1C;CACNA1C;CACNA1C;CACNA1C;CACNA1C;CACNA1C;CACNA1C;CACNA1C;CACNA1C;CACNA1C;CACNA1C;CACNA1C;CACNA1C;CACNA1C;CACNA1C;CACNA1C;CACNA1C;CACNA1C;CACNA1C;CACNA1C;CACNA1C;CACNA1C;CACNA1C;CACNA1C;CACNA1C;CACNA1C;CACNA1C;CACNA1C;CACNA1C;CACNA1C;CACNA1C;CACNA1C;CACNA1C;CACNA1C	ExonBnd;ExonBnd;ExonBnd;ExonBnd;ExonBnd;ExonBnd;ExonBnd;ExonBnd;ExonBnd;ExonBnd;ExonBnd;ExonBnd;ExonBnd;ExonBnd;ExonBnd;ExonBnd;ExonBnd;ExonBnd;ExonBnd;Body;Body;Body;Body;Body;Body;Body;Body;Body;Body;Body;Body;Body;Body;Body;Body;Body;Body;Body;Body;Body;Body;Body	OpenSea
cg04848570	-0.0306766	0.000154396	0.0274261	chr12	131561270	GPR133	Body	OpenSea
cg03694433	-0.0306683	8.82646e-05	0.0228011	chr19	4650845	TNFAIP8L1;TNFAIP8L1	5'UTR;5'UTR	N_Shore
cg09260048	-0.0306673	0.000299774	0.03519	chr15	82415405			OpenSea
cg12174576	-0.0306668	0.000565111	0.0447525	chr3	125824636	ALDH1L1-AS1;ALDH1L1;ALDH1L1;ALDH1L1;ALDH1L1	Body;Body;Body;Body;Body	OpenSea
cg15533264	-0.030664	0.000230794	0.0315078	chr11	120687453	GRIK4;GRIK4;GRIK4	Body;Body;Body	OpenSea
cg11617241	-0.0306622	0.000511626	0.043251	chr9	126891003			OpenSea
cg14124182	-0.0306587	0.000327021	0.0364993	chr20	51803814	TSHZ2;TSHZ2	Body;Body	OpenSea
cg24000411	-0.0306572	0.000117186	0.0248465	chr3	38160453	DLEC1;DLEC1	Body;Body	OpenSea
cg22899000	-0.0306568	0.00065824	0.0475093	chr5	71737716			OpenSea
cg10764701	-0.0306463	0.000402835	0.0393033	chr22	17586723	IL17RA;IL17RA;IL17RA	ExonBnd;Body;Body	N_Shelf
cg14264219	-0.0306446	0.000602602	0.0459083	chr11	60823184			OpenSea
cg25277591	-0.0306435	0.00055812	0.0445206	chr11	45535019			OpenSea
cg17550997	-0.0306339	0.000256607	0.0329046	chr6	168529983			Island
cg00090182	-0.0306295	0.000378726	0.0384543	chr3	42190162	TRAK1;TRAK1;TRAK1;TRAK1	TSS1500;TSS1500;Body;Body	OpenSea
cg06352352	-0.0306279	0.000324888	0.0364219	chr16	67181466	C16orf70	3'UTR	N_Shore
cg11026605	-0.0306249	4.35091e-05	0.0185442	chr1	24111394	PITHD1	Body	OpenSea
cg02650522	-0.0306196	0.000580508	0.0452368	chr1	17603221	MIR3972;PADI3	TSS1500;Body	OpenSea
cg13965707	-0.0306147	0.000544729	0.0442316	chr14	96721588	BDKRB1	TSS1500	OpenSea
cg06090684	-0.030614	0.000188428	0.0294132	chr12	101672472	UTP20	TSS1500	N_Shore
cg20146138	-0.0306121	0.000498012	0.0429298	chr1	53534851	PODN;PODN;PODN;PODN	Body;Body;Body;Body	OpenSea
cg11552363	-0.0306118	0.000598144	0.0457206	chr8	141059899	TRAPPC9;TRAPPC9	Body;Body	S_Shelf
cg08524409	-0.0306107	0.000658538	0.0475212	chr12	53533435			OpenSea
cg16555417	-0.0306099	0.000677087	0.0481186	chr1	40598772			Island
cg01976224	-0.0306078	0.000718858	0.0492159	chr3	68968675	FAM19A4;FAM19A4	5'UTR;5'UTR	OpenSea
cg13949121	-0.0305995	0.000670446	0.0479362	chr16	12244473	SNX29	Body	OpenSea
cg17328631	-0.0305964	0.000169802	0.0284174	chr3	124609514			S_Shelf
cg11459268	-0.0305951	0.000743591	0.0498053	chr14	105420268	AHNAK2	Body	OpenSea
cg14180032	-0.0305847	0.000340525	0.0370805	chr10	96044255	PLCE1-AS1;PLCE1;PLCE1;PLCE1	Body;Body;Body;Body	OpenSea
cg16213920	-0.0305845	0.000177142	0.0286986	chr7	4011158	SDK1	Body	OpenSea
cg17207337	-0.0305746	0.000379438	0.0384827	chr4	3773952			Island
cg11241195	-0.0305698	5.89794e-05	0.0201726	chr3	45083554			OpenSea
cg14978830	-0.0305637	0.00010394	0.0239919	chr2	21645829			OpenSea
cg04244297	-0.0305623	0.000163169	0.027981	chr12	122659227	IL31;LRRC43	TSS1500;5'UTR	OpenSea
cg07584721	-0.0305466	0.000492755	0.0427871	chr1	167246402	POU2F1;POU2F1;POU2F1	Body;Body;Body	OpenSea
cg23726178	-0.0305429	2.0102e-05	0.0143586	chr11	1847307			Island
cg01850434	-0.0305371	0.000191753	0.0296158	chr3	39176660	TTC21A;TTC21A;TTC21A;TTC21A	ExonBnd;ExonBnd;Body;Body	OpenSea
cg22354618	-0.030529	8.65525e-06	0.0107452	chr18	8800458	KIAA0802	Body	OpenSea
cg27011665	-0.0305281	0.000222821	0.0311436	chr5	1640522			OpenSea
cg09389344	-0.0305259	5.69937e-05	0.0199891	chr17	37566278	MED1	Body	OpenSea
cg14857877	-0.0305208	2.51879e-05	0.0153375	chr8	23340487			OpenSea
cg02150809	-0.03052	0.000703648	0.0488053	chr11	108345686	KDELC2	Body	OpenSea
cg00114430	-0.0305149	1.35092e-05	0.0123441	chr2	231834659			OpenSea
cg24741439	-0.0305092	0.000414873	0.0398056	chr16	56611411			OpenSea
cg10417128	-0.0305047	0.000689001	0.0484105	chr2	152564724	NEB;NEB;NEB	Body;Body;Body	OpenSea
cg08684087	-0.0304989	0.000685683	0.0483233	chr16	81147675	PKD1L2;PKD1L2;PKD1L2	Body;Body;Body	OpenSea
cg18397743	-0.0304981	0.000451568	0.0413535	chr17	80860956	TBCD	Body	N_Shelf
cg16428603	-0.0304944	0.000425828	0.0402984	chr1	181515336	CACNA1E;CACNA1E;CACNA1E	Body;Body;Body	OpenSea
cg04943851	-0.0304904	0.000483647	0.0424665	chr14	78709688			OpenSea
cg09006762	-0.0304892	1.22893e-05	0.0119459	chr9	117900952	LOC101928748	TSS1500	OpenSea
cg15844374	-0.0304885	0.000213799	0.0306994	chr11	113577071	TMPRSS5	TSS200	OpenSea
cg27108086	-0.0304873	0.000234916	0.0317026	chr8	128524471			OpenSea
cg07612244	-0.030483	0.000644085	0.0470695	chr1	221794561			OpenSea
cg06322983	-0.0304796	0.00068676	0.048362	chr7	128492245	FLNC;FLNC	Body;Body	N_Shore
cg06771669	-0.0304769	0.000311714	0.0357369	chr1	214223890			OpenSea
cg24998791	-0.030474	2.32401e-05	0.015043	chr8	10454100			OpenSea
cg02452757	-0.0304727	5.38372e-05	0.0195967	chr11	1019262	MUC6;MUC6	ExonBnd;Body	OpenSea
cg03740464	-0.0304717	0.000493274	0.0427884	chr21	43998500	SLC37A1	Body	OpenSea
cg08655877	-0.0304702	0.000616709	0.0462883	chr3	124441324			OpenSea
cg24404878	-0.0304593	0.000444544	0.041071	chr7	3082168	CARD11	5'UTR	OpenSea
cg04313634	-0.0304581	0.000117189	0.0248465	chr16	1502073	CLCN7;CLCN7	Body;Body	N_Shore
cg10980921	-0.0304534	0.000577644	0.0451534	chr8	103705294			OpenSea
cg02173298	-0.030447	0.000134032	0.0260465	chr7	6604625			OpenSea
cg07394799	-0.0304464	0.000286276	0.0344808	chr17	81032822			Island
cg11884243	-0.0304424	0.000390449	0.0388653	chr9	137772886	FCN2;FCN2	Body;Body	OpenSea
cg14292168	-0.0304392	4.24505e-05	0.0183141	chr3	112348746	CCDC80;CCDC80	Body;Body	OpenSea
cg06114260	-0.0304367	4.80353e-05	0.019085	chr10	76796591			OpenSea
cg09333063	-0.0304326	0.000547732	0.0442753	chr3	13724086	LINC00620	Body	OpenSea
cg10926303	-0.0304298	0.000231939	0.0315604	chr7	5418492	TNRC18	Body	OpenSea
cg05792273	-0.0304293	0.000534628	0.0439523	chr6	30310118	TRIM39;TRIM39	3'UTR;3'UTR	N_Shelf
cg12942597	-0.0304254	0.00054747	0.0442753	chr6	32097147	ATF6B;ATF6B;FKBPL	TSS1500;TSS1500;Body	N_Shore
cg11022455	-0.0304176	5.54591e-06	0.0093405	chr5	175913341	FAF2;FAF2	ExonBnd;Body	OpenSea
cg21394958	-0.0304143	0.000235275	0.0317244	chr6	170382712			OpenSea
cg04277478	-0.0304019	0.000212233	0.0306745	chr6	15555107	DTNBP1;DTNBP1;DTNBP1	Body;Body;Body	OpenSea
cg13232708	-0.0304006	0.000242002	0.0321265	chr21	18891808	CXADR;CXADR;CXADR;CXADR;CXADR	Body;Body;Body;Body;Body	OpenSea
cg23649129	-0.0303981	0.000675756	0.0480925	chr1	43614893	FAM183A	Body	S_Shore
cg10393578	-0.0303887	0.000260192	0.0330911	chr20	31880141	BPIFB1	Body	OpenSea
cg00837827	-0.030388	0.000541947	0.0441684	chr13	112168359			N_Shelf
cg20985014	-0.0303856	0.000657649	0.0474932	chr6	112374151	WISP3;WISP3	TSS1500;TSS1500	OpenSea
cg08630639	-0.0303776	0.00048232	0.0424151	chr12	121666925	P2RX4	Body	OpenSea
cg14118666	-0.0303747	0.000577328	0.0451482	chr9	138077176			OpenSea
cg21937958	-0.0303746	0.000219632	0.030998	chr11	35815134	TRIM44	Body	OpenSea
cg27337122	-0.0303708	2.26604e-06	0.007704	chr12	52946125	KRT71	Body	OpenSea
cg00604859	-0.0303566	0.000617361	0.0463006	chr17	43247290	HEXIM2	3'UTR	S_Shore
cg17372920	-0.030355	1.27793e-05	0.0120341	chr14	21213939	EDDM3A	TSS200	OpenSea
cg19251962	-0.03035	0.00050203	0.0430533	chr7	1615406	KIAA1908;KIAA1908;KIAA1908	Body;Body;Body	OpenSea
cg04279813	-0.0303416	0.00054486	0.0442316	chr3	183963113	ALG3;ALG3;ALG3;ALG3	Body;Body;Body;Body	S_Shelf
cg24957127	-0.0303384	0.000702369	0.0487629	chr7	28847978	CREB5;CREB5;CREB5;CREB5	Body;Body;Body;Body	OpenSea
cg15888019	-0.0303369	0.000546714	0.0442695	chr4	87257919	MAPK10;MAPK10;MAPK10	5'UTR;5'UTR;5'UTR	OpenSea
cg24510437	-0.0303348	0.00033201	0.0367035	chr1	9075220	SLC2A7	Body	OpenSea
cg21480319	-0.0303309	0.000241614	0.0321189	chr7	134107771			OpenSea
cg27104358	-0.0303258	0.000461469	0.0416628	chr15	63169764			OpenSea
cg25603766	-0.0303153	9.40542e-05	0.023209	chr18	73967532			OpenSea
cg03890335	-0.0303099	0.000184634	0.0291754	chr1	41971180			OpenSea
cg21248909	-0.0303055	0.000732464	0.0495077	chr7	1991068	MAD1L1;MAD1L1;MAD1L1;MAD1L1;MAD1L1	Body;Body;Body;Body;Body	N_Shore
cg24014538	-0.0303036	0.000216855	0.0308431	chr13	98870066	FARP1;FARP1	Body;Body	OpenSea
cg25369988	-0.0303025	0.000186568	0.0292865	chr10	130846881			OpenSea
cg01685665	-0.0302967	0.000288897	0.0345903	chr15	68905043	CORO2B	Body	OpenSea
cg15519051	-0.0302963	0.000112588	0.0245961	chr15	67430256	SMAD3;SMAD3;SMAD3	TSS200;5'UTR;Body	OpenSea
cg01316618	-0.0302933	0.000455776	0.0414956	chr1	182369730	TEDDM1;TEDDM1	1stExon;5'UTR	OpenSea
cg21791365	-0.0302741	0.000108099	0.0242307	chr14	101095482			OpenSea
cg21852658	-0.0302739	3.42805e-07	0.00464332	chr6	30002671	ZNRD1-AS1;ZNRD1-AS1	ExonBnd;Body	OpenSea
cg13352954	-0.0302707	0.000549915	0.0442781	chr2	29299300			OpenSea
cg18053228	-0.0302678	0.000438075	0.0408387	chr11	68853915	TPCN2	Body	S_Shelf
cg12727040	-0.0302652	0.000226504	0.0313283	chr10	75756860	VCL;VCL	TSS1500;TSS1500	N_Shore
cg10254896	-0.030261	0.000423588	0.0401773	chr9	112771447	PALM2-AKAP2;PALM2-AKAP2	Body;Body	OpenSea
cg14844584	-0.0302576	0.000696751	0.0486178	chr20	47847532	DDX27	Body	OpenSea
cg22595443	-0.0302555	0.000603113	0.0459299	chr10	14510114			OpenSea
cg19215498	-0.0302504	0.000536255	0.0440096	chr14	55879737	ATG14	TSS1500	S_Shore
cg25778661	-0.0302491	0.000693151	0.0485069	chr19	56031373			S_Shelf
cg07006718	-0.0302477	0.000196701	0.0299149	chr18	74770589	MBP;MBP	Body;Body	Island
cg07166651	-0.0302468	5.82318e-05	0.0200973	chr6	31498831	DDX39B;DDX39B;ATP6V1G2-DDX39B;DDX39B;DDX39B;ATP6V1G2-DDX39B;DDX39B;DDX39B	ExonBnd;ExonBnd;ExonBnd;ExonBnd;Body;Body;Body;Body	OpenSea
cg12331331	-0.0302466	0.000207383	0.0304138	chr2	10800098	NOL10	Body	OpenSea
cg16201792	-0.0302459	0.000516738	0.0434135	chr18	3045268			OpenSea
cg01512568	-0.0302412	0.000719119	0.0492167	chr7	35668869			OpenSea
cg19496479	-0.0302381	0.00035754	0.0376983	chr2	133409467	LYPD1;LYPD1	Body;Body	OpenSea
cg19759621	-0.0302363	0.000587299	0.0454699	chr17	8822982	PIK3R5;PIK3R5;PIK3R5;PIK3R5;PIK3R5	5'UTR;5'UTR;5'UTR;5'UTR;5'UTR	OpenSea
cg21186438	-0.030236	0.000134708	0.026067	chr11	68851932	TPCN2	Body	S_Shore
cg10642097	-0.0302358	7.07049e-05	0.0211771	chr6	126478089			OpenSea
cg07534757	-0.0302305	1.49523e-05	0.0129177	chr7	47769813			OpenSea
cg09641390	-0.0302275	0.000128105	0.0256019	chr14	91711520	GPR68;GPR68	TSS1500;5'UTR	OpenSea
cg00480497	-0.0302274	0.000591863	0.0455938	chr14	69050409	RAD51B	Body	OpenSea
cg16090330	-0.0302227	0.000551594	0.0443316	chr5	66935090			OpenSea
cg00489575	-0.0302166	0.00039089	0.0388801	chr10	126405807	FAM53B	5'UTR	OpenSea
cg18621163	-0.0302165	9.4579e-05	0.0232407	chr2	25432791			OpenSea
cg00105515	-0.0302164	0.000496922	0.0429214	chr17	1943561	DPH1	Body	N_Shore
cg17672798	-0.0302088	0.00034761	0.0373311	chr10	1580538	ADARB2	Body	N_Shelf
cg07273870	-0.0302083	0.00021211	0.0306745	chr16	20709838			OpenSea
cg22558061	-0.0302036	0.00041521	0.0398236	chr7	4265135	SDK1;SDK1	Body;Body	OpenSea
cg17922326	-0.0301976	4.63295e-05	0.0188193	chr10	1558808	ADARB2	Body	OpenSea
cg08017245	-0.0301912	0.000563125	0.0446811	chr1	25440366			OpenSea
cg02081263	-0.0301872	0.000527765	0.0437562	chr16	87048928			OpenSea
cg06081221	-0.0301869	0.000515228	0.0433467	chr2	233507749	EFHD1;EFHD1;EFHD1	Body;5'UTR;Body	OpenSea
cg01938023	-0.0301853	0.000548784	0.0442753	chr5	138855699	TMEM173	3'UTR	OpenSea
cg22441615	-0.0301823	3.61093e-05	0.017259	chr9	115574034	SNX30	Body	OpenSea
cg25756867	-0.0301776	0.000478072	0.0422093	chr3	180042726			OpenSea
cg07329987	-0.0301765	0.00035715	0.0376741	chr16	90019897	DEF8;DEF8	5'UTR;Body	S_Shelf
cg02797685	-0.0301698	0.000665801	0.0477719	chr7	105664943	CDHR3;CDHR3	Body;Body	OpenSea
cg13805711	-0.0301616	0.000242067	0.0321265	chr4	6374101	PPP2R2C;PPP2R2C;PPP2R2C;PPP2R2C;PPP2R2C	Body;Body;Body;Body;Body	OpenSea
cg20341318	-0.0301576	0.00062856	0.0466076	chr5	135385183	TGFBI	Body	OpenSea
cg14757747	-0.0301573	0.000298316	0.0351478	chr11	43846857	HSD17B12	Body	OpenSea
cg18116174	-0.0301555	0.000436891	0.0408072	chr5	142311682	ARHGAP26;ARHGAP26	Body;Body	OpenSea
cg11501313	-0.0301548	0.000209966	0.0305781	chr1	162648367	DDR2;DDR2	5'UTR;5'UTR	OpenSea
cg17040513	-0.0301502	0.000295078	0.0349826	chr1	228117723	WNT9A	Body	OpenSea
cg00203667	-0.0301481	0.000142949	0.0266348	chr16	25157610	LCMT1-AS2;LCMT1;LCMT1	Body;Body;Body	OpenSea
cg20517099	-0.0301446	8.56725e-05	0.0226202	chr21	44873295	C21orf125	Body	N_Shelf
cg22483095	-0.0301439	4.46241e-07	0.00469728	chr19	1112679	SBNO2;SBNO2	Body;Body	Island
cg23059375	-0.0301436	0.000368304	0.0380186	chr11	74695442			OpenSea
cg05635798	-0.03014	0.000459326	0.0415916	chr18	573825			OpenSea
cg23611476	-0.0301268	0.000625298	0.0465166	chr9	127103040	NEK6;NEK6;NEK6;NEK6;NEK6;NEK6;NEK6	Body;Body;Body;Body;Body;Body;Body	OpenSea
cg18698559	-0.0301259	0.000132978	0.0259976	chr3	169118938	MECOM;MECOM	5'UTR;Body	OpenSea
cg25278144	-0.030124	0.000588812	0.0454946	chr17	77962240	TBC1D16	Body	N_Shelf
cg19019761	-0.0301155	0.000445218	0.0410855	chr18	19536722			OpenSea
cg03959945	-0.0301117	0.00017819	0.0287607	chr1	208326650	PLXNA2	Body	OpenSea
cg17924520	-0.0301112	0.000423669	0.0401773	chr7	6188871	USP42	Body	OpenSea
cg03160174	-0.0301081	0.000469314	0.0418875	chr12	12015769	ETV6	Body	OpenSea
cg19603100	-0.030106	0.000491556	0.0427575	chr14	101489985	MIR299;MIR380	TSS200;TSS1500	OpenSea
cg25893679	-0.0301046	0.000329434	0.0366033	chr7	3214289			OpenSea
cg19677479	-0.0300914	0.000157004	0.0275748	chr20	61503787			OpenSea
cg21609461	-0.0300909	0.000606528	0.0460384	chr12	2024977	CACNA2D4	Body	OpenSea
cg11126086	-0.0300837	0.000408295	0.03953	chr8	145842806	ARHGAP39	5'UTR	N_Shore
cg00587447	-0.0300816	0.000181971	0.0289804	chr15	75649230	MAN2C1;MAN2C1;MAN2C1;MAN2C1;MAN2C1;MAN2C1;MAN2C1;MAN2C1	Body;Body;Body;Body;ExonBnd;ExonBnd;ExonBnd;ExonBnd	S_Shore
cg04193602	-0.0300814	0.000122218	0.0252304	chr2	69035029	ARHGAP25;ARHGAP25;ARHGAP25;ARHGAP25	Body;Body;Body;Body	OpenSea
cg11605972	-0.0300799	0.000430863	0.0405231	chr9	115318987	KIAA1958;KIAA1958;KIAA1958	5'UTR;5'UTR;5'UTR	OpenSea
cg13536079	-0.0300743	0.000383913	0.038662	chr8	123955602	ZHX2	5'UTR	OpenSea
cg21519900	-0.0300731	0.000185872	0.0292461	chr20	31670612	C20orf186	Body	OpenSea
cg07838066	-0.030071	0.00056818	0.0448491	chr17	78391384	ENDOV;ENDOV;ENDOV	Body;Body;Body	S_Shore
cg06508673	-0.0300617	0.000511679	0.043251	chr2	75268407			OpenSea
cg12486754	-0.0300599	0.000183568	0.0290936	chr16	19315447	CLEC19A	Body	OpenSea
cg08548272	-0.0300542	0.000504656	0.0430845	chr12	124415398	DNAH10	Body	OpenSea
cg03214484	-0.0300507	0.000323386	0.0363356	chr10	101457989	ENTPD7	Body	OpenSea
cg06788751	-0.0300409	0.000656927	0.0474719	chr8	6650471			OpenSea
cg12718562	-0.0300376	0.000255529	0.032863	chr15	74165861	TBC1D21;TBC1D21	TSS200;TSS200	OpenSea
cg12526942	-0.0300374	8.34317e-05	0.0224082	chr18	60875556	BCL2	Body	OpenSea
cg18001332	-0.0300316	0.000662535	0.0476964	chr6	30476108			OpenSea
cg06966363	-0.0300301	0.000242278	0.0321377	chr10	105397554	SH3PXD2A	Body	OpenSea
cg18375902	-0.0300301	8.59707e-05	0.0226388	chr4	7764949	AFAP1;AFAP1;LOC84740	3'UTR;3'UTR;Body	OpenSea
cg03752935	-0.0300259	0.000543621	0.0441849	chr10	128592524	DOCK1	TSS1500	N_Shore
cg05119111	-0.0300241	0.000175288	0.0285952	chr2	220432233	OBSL1;OBSL1;OBSL1	Body;Body;Body	N_Shore
cg18985251	-0.0300225	5.9205e-05	0.0201893	chr19	35936995			OpenSea
cg15286032	-0.0300211	0.000733505	0.0495291	chr7	158069943	PTPRN2;PTPRN2;PTPRN2	Body;Body;Body	OpenSea
cg17887974	-0.0300148	0.000480013	0.0423247	chr3	47464389	SCAP	Body	OpenSea
cg06107066	-0.0300139	8.70772e-05	0.0227208	chr2	74332468	TET3	3'UTR	OpenSea
cg08689598	-0.030012	0.00029862	0.0351517	chr6	105970627			OpenSea
cg05330301	-0.0299948	4.66482e-05	0.0188288	chr11	111607060	PPP2R1B;PPP2R1B	Body;Body	OpenSea
cg27088725	-0.0299924	0.000562883	0.0446794	chr16	72459796			OpenSea
cg04578109	-0.0299921	0.000114219	0.024688	chr4	169475207	PALLD;PALLD	Body;Body	OpenSea
cg17693374	-0.0299908	0.000170914	0.0284266	chr5	140741737	PCDHGA4;PCDHGA2;PCDHGB2;PCDHGA1;PCDHGB1;PCDHGA3;PCDHGB2	Body;Body;1stExon;Body;Body;Body;1stExon	Island
cg05724080	-0.0299826	0.000127647	0.0255486	chr2	234246583	SAG	Body	OpenSea
cg23981073	-0.0299778	6.15163e-05	0.0203108	chr10	106058042	GSTO2;GSTO2;GSTO2;GSTO2	Body;Body;Body;Body	OpenSea
cg13016308	-0.0299708	0.000653074	0.0473667	chr11	3253581	MRGPRE;MRGPRE	5'UTR;1stExon	N_Shore
cg22452230	-0.0299671	1.99984e-05	0.0143586	chr15	69754698			OpenSea
cg13702217	-0.0299664	0.000742685	0.0497946	chr11	107735542			OpenSea
cg00889032	-0.0299659	0.000211917	0.0306745	chr17	76558006	DNAH17	Body	OpenSea
cg22894709	-0.0299638	0.000660694	0.0476177	chr16	80947783			OpenSea
cg07698804	-0.0299604	1.24471e-07	0.00292875	chr17	80829309	TBCD	Body	N_Shore
cg08376020	-0.0299544	0.000597376	0.0456972	chr4	8154317	ABLIM2;ABLIM2;ABLIM2;ABLIM2;ABLIM2;ABLIM2;ABLIM2	Body;Body;Body;Body;Body;Body;Body	Island
cg10302922	-0.0299492	5.45047e-05	0.0196768	chr9	136452840			S_Shore
cg05204898	-0.0299419	8.54373e-06	0.0106964	chr2	99193570	INPP4A;INPP4A;INPP4A;INPP4A	Body;Body;Body;Body	OpenSea
cg15064868	-0.0299385	3.49394e-05	0.0170135	chr6	13157702	PHACTR1;PHACTR1	Body;Body	OpenSea
cg12855288	-0.0299377	0.000538789	0.0440758	chr11	75998512			OpenSea
cg10632728	-0.0299255	0.000748369	0.0499413	chr1	18875315			OpenSea
cg13504283	-0.0299236	0.00046519	0.0417961	chr6	168708001	DACT2	3'UTR	N_Shore
cg22399868	-0.0299145	0.000335174	0.0368202	chr11	19469241	NAV2	Body	OpenSea
cg07656363	-0.0299138	0.000132248	0.0259281	chr10	112086136			OpenSea
cg01712687	-0.0298986	0.000134875	0.026067	chr1	230452964			OpenSea
cg03251454	-0.029889	0.000305515	0.0354478	chr7	155049476			OpenSea
cg00329772	-0.0298878	0.000315658	0.0358703	chr3	160926978			OpenSea
cg11873854	-0.0298875	0.000155234	0.0274889	chr9	139642875	LCN6	1stExon	S_Shore
cg12049925	-0.0298859	0.000279728	0.0341014	chr8	126658242			OpenSea
cg26653799	-0.0298845	0.000238432	0.031918	chr9	4073289	GLIS3;GLIS3	Body;Body	OpenSea
cg09230646	-0.0298827	0.000689486	0.0484134	chr16	50099117	HEATR3	TSS1500	N_Shore
cg27414435	-0.0298756	0.000144501	0.0267225	chr15	70078582			OpenSea
cg00528918	-0.0298734	8.10748e-08	0.00223655	chr22	36900342	FOXRED2;FOXRED2	Body;Body	N_Shore
cg06305367	-0.0298707	0.000299645	0.03518	chr5	169626365	LINC01187	TSS1500	OpenSea
cg17738481	-0.0298609	0.000631319	0.0466895	chr5	179374622			OpenSea
cg24028361	-0.0298577	0.000674825	0.0480697	chr5	131716726	SLC22A5;SLC22A5	Body;Body	OpenSea
cg03030588	-0.0298525	2.03345e-05	0.014373	chr9	138480321			OpenSea
cg03340365	-0.0298417	1.27963e-05	0.0120341	chr10	407847	DIP2C	Body	N_Shore
cg21322307	-0.0298417	0.000153149	0.0273523	chr5	132722558	FSTL4	Body	OpenSea
cg19240233	-0.0298415	7.43736e-05	0.0215507	chr6	39399816	KIF6	Body	OpenSea
cg14731400	-0.0298376	0.000235804	0.0317474	chr2	42300755			OpenSea
cg06893318	-0.0298368	0.000280957	0.0342162	chr10	104003308			N_Shore
cg05348321	-0.0298364	0.000175407	0.0286001	chr12	121666879	P2RX4	Body	OpenSea
cg21212034	-0.0298363	0.000174565	0.0285952	chr3	194390306	LSG1	Body	N_Shelf
cg27212725	-0.0298347	0.000374274	0.0382546	chr2	38488558			OpenSea
cg04096368	-0.029829	0.000129416	0.0257198	chr21	43988782	SLC37A1	Body	N_Shore
cg12602197	-0.0298278	0.00021347	0.0306994	chr3	117982020			OpenSea
cg18938534	-0.0298265	0.000188268	0.029394	chr7	42214361	GLI3	Body	OpenSea
cg07357716	-0.0298244	0.000461523	0.0416628	chr15	31764211			OpenSea
cg00765769	-0.0298143	1.41684e-05	0.0126713	chr9	130166322	SLC2A8;SLC2A8;SLC2A8;SLC2A8	Body;Body;Body;Body	N_Shore
cg03207689	-0.0298137	0.000293033	0.0348332	chr12	3106513	TEAD4;TEAD4;TEAD4	5'UTR;Body;Body	OpenSea
cg15495250	-0.0298114	0.000470647	0.0419426	chr17	8878748			OpenSea
cg21869314	-0.0298104	1.03858e-05	0.0113514	chr2	28573480			OpenSea
cg08094466	-0.02981	0.000108292	0.0242535	chr17	72635946			OpenSea
cg12608643	-0.0298082	9.75856e-05	0.0234669	chr1	6847673	CAMTA1	Body	S_Shore
cg02159111	-0.0297924	1.55594e-05	0.0131081	chr2	239361488			N_Shore
cg27314540	-0.0297898	0.000400695	0.0392119	chr15	33437569	FMN1	Body	OpenSea
cg02365577	-0.029788	0.00013607	0.0261611	chr19	38486137	SIPA1L3	5'UTR	OpenSea
cg00954869	-0.0297755	0.000459483	0.0415916	chr20	60503309	CDH4	Body	Island
cg07182076	-0.0297703	0.000570812	0.0449424	chr16	27730573	KIAA0556	Body	OpenSea
cg01653701	-0.0297683	0.000581062	0.0452453	chr2	121316354			OpenSea
cg22391307	-0.0297627	0.000212367	0.0306745	chr2	113279371	TTL	Body	OpenSea
cg18876201	-0.0297565	0.000260154	0.0330911	chr10	132907864	TCERG1L	Body	OpenSea
cg19837292	-0.0297558	9.74548e-05	0.0234619	chr7	137849298			OpenSea
cg02345255	-0.0297555	0.000488308	0.0426192	chr11	134453431			OpenSea
cg13927454	-0.0297518	8.76066e-05	0.0227473	chr9	90798982			S_Shelf
cg11567164	-0.0297508	2.81698e-05	0.0159598	chr7	39739964	RALA	Body	OpenSea
cg07885326	-0.0297457	0.000353554	0.0375204	chr22	49609918			OpenSea
cg17276453	-0.0297438	0.000721695	0.0492899	chr8	144901364	PUF60;PUF60;PUF60;PUF60;PUF60;PUF60;PUF60;PUF60	Body;Body;Body;Body;Body;Body;Body;Body	S_Shelf
cg03870697	-0.0297428	0.000348882	0.0373311	chr14	24659804	TM9SF1;TM9SF1;TM9SF1	Body;Body;Body	S_Shore
cg08619528	-0.0297403	9.34342e-05	0.0231847	chr6	126385363			OpenSea
cg11931329	-0.0297329	0.000314403	0.0358088	chr10	91689216	LINC01375	Body	OpenSea
cg12691745	-0.029726	0.000569011	0.0448618	chr13	40360961	COG6	Body	OpenSea
cg12876620	-0.0297256	0.000469291	0.0418875	chr4	187635598	FAT1	5'UTR	OpenSea
cg15328328	-0.0297234	0.000386221	0.0387454	chr2	122124207	CLASP1;CLASP1;CLASP1	Body;Body;Body	OpenSea
cg04525466	-0.0297204	0.00054386	0.0441984	chr3	14863160	FGD5	Body	OpenSea
cg27061604	-0.0297191	0.00043549	0.040731	chr13	40463563			OpenSea
cg15830564	-0.0297187	0.000482734	0.0424196	chr1	183039223	LAMC1	Body	OpenSea
cg24863569	-0.0297142	0.000172664	0.0285619	chr5	177875140	COL23A1	Body	OpenSea
cg17530894	-0.0297065	0.000647273	0.0471647	chr1	85332890	LPAR3	5'UTR	OpenSea
cg25787131	-0.0297039	0.000100422	0.0237024	chr7	5265865	WIPI2;WIPI2;WIPI2;WIPI2;WIPI2	Body;Body;Body;Body;Body	N_Shore
cg08447650	-0.0296974	0.000470588	0.041942	chr12	118113480	KSR2	Body	OpenSea
cg00178061	-0.0296914	0.000367794	0.0379901	chr18	61107327			OpenSea
cg20820688	-0.0296825	0.000547743	0.0442753	chr20	47315305	PREX1	Body	OpenSea
cg12493036	-0.0296804	0.00050752	0.0431518	chr17	45013245	GOSR2;GOSR2;GOSR2	3'UTR;Body;Body	OpenSea
cg14664835	-0.0296793	0.000421817	0.0401254	chr16	85978880			N_Shelf
cg03293647	-0.0296782	0.000454802	0.0414522	chr15	89849450	FANCI;FANCI	Body;Body	OpenSea
cg27069628	-0.0296772	8.49321e-05	0.0225285	chr2	218570889	DIRC3	Body	OpenSea
cg15814454	-0.0296702	0.000371381	0.0381134	chr18	6017891	L3MBTL4	Body	OpenSea
cg27185131	-0.0296653	0.00013097	0.0258059	chr17	61492927	TANC2	Body	OpenSea
cg22382360	-0.0296651	0.00050315	0.0430589	chr2	2715661			OpenSea
cg10319640	-0.0296644	0.000385379	0.0387391	chr14	95090384	SERPINA3	3'UTR	OpenSea
cg10391131	-0.0296639	0.000565088	0.0447525	chr8	70705066	SLCO5A1;SLCO5A1;SLCO5A1	Body;Body;Body	OpenSea
cg23666301	-0.0296634	9.93997e-07	0.00626141	chr4	169528524	PALLD;PALLD	Body;Body	OpenSea
cg04105737	-0.0296574	0.000328922	0.0365723	chr11	112384214	LOC101928823	Body	OpenSea
cg05576992	-0.029657	0.000589974	0.0455363	chr8	969029			S_Shore
cg19044062	-0.029657	0.000210689	0.0306179	chr3	152364975			OpenSea
cg06732758	-0.0296541	9.14038e-06	0.0109466	chr7	98626520	SMURF1;SMURF1;SMURF1;LOC101927550	3'UTR;3'UTR;3'UTR;Body	OpenSea
cg03282105	-0.0296521	0.00010329	0.0239367	chr8	140931190	TRAPPC9;TRAPPC9	Body;Body	OpenSea
cg00084798	-0.0296518	0.000517815	0.0434401	chr8	142841965			Island
cg10314439	-0.029638	0.000382537	0.0386012	chr2	242020487	SNED1	Body	OpenSea
cg04544475	-0.0296361	9.23315e-05	0.0230974	chr17	56435455	RNF43	Body	OpenSea
cg01660255	-0.0296355	0.00065408	0.0473991	chr9	137902174			OpenSea
cg07054263	-0.0296339	3.07179e-05	0.0165261	chr8	27327295	CHRNA2	Body	OpenSea
cg10278762	-0.0296297	0.000183162	0.0290693	chr8	15274480			OpenSea
cg20567867	-0.0296249	0.000291335	0.0347397	chr22	19762222	TBX1;TBX1	Body;Body	OpenSea
cg11955826	-0.0296153	0.00040823	0.0395286	chr4	27082881			OpenSea
cg27235896	-0.029615	0.000110356	0.0244168	chr4	156135578	NPY2R	Body	OpenSea
cg09466397	-0.0296143	0.000418708	0.0400036	chr16	4749247	ANKS3	Body	OpenSea
cg08415368	-0.0296127	0.000332442	0.0367341	chr9	88329252	AGTPBP1;AGTPBP1;AGTPBP1	Body;Body;5'UTR	OpenSea
cg05704850	-0.0296088	0.000153835	0.0274001	chr2	240126033	HDAC4	Body	OpenSea
cg27479393	-0.0295921	0.000676307	0.0480925	chr2	84660479	SUCLG1;SUCLG1	ExonBnd;Body	OpenSea
cg02565210	-0.0295914	7.61134e-05	0.0216771	chr22	38520374	PLA2G6;PLA2G6;PLA2G6	Body;Body;Body	S_Shelf
cg06709066	-0.0295897	0.000288914	0.0345903	chr8	146065047	ZNF7	Body	OpenSea
cg17223590	-0.0295841	8.99826e-05	0.0228673	chr19	28949971	LOC100420587	Body	OpenSea
cg17063143	-0.0295835	0.000429712	0.040486	chr3	194343015	TMEM44;TMEM44;TMEM44;TMEM44	Body;Body;Body;Body	OpenSea
cg24875026	-0.0295809	0.000496465	0.0428959	chr22	20023032	TANGO2;TANGO2;TANGO2;TANGO2;TANGO2;TANGO2;TANGO2;TANGO2;TANGO2;TANGO2;TANGO2;TANGO2;TANGO2;TANGO2	TSS1500;5'UTR;5'UTR;5'UTR;5'UTR;5'UTR;5'UTR;5'UTR;5'UTR;5'UTR;5'UTR;5'UTR;5'UTR;Body	OpenSea
cg21573745	-0.0295753	0.000340328	0.0370729	chr19	48640719	LIG1	Body	Island
cg18698819	-0.0295749	0.000100316	0.0237015	chr10	13736003	FRMD4A	Body	OpenSea
cg00194976	-0.0295702	0.00035942	0.0377431	chr15	66441676	MEGF11	5'UTR	OpenSea
cg25421908	-0.0295553	0.000114509	0.0246921	chr17	80931346	B3GNTL1	Body	S_Shore
cg06438127	-0.0295535	0.000369806	0.0380722	chr11	45538919			OpenSea
cg13162577	-0.0295514	0.000180292	0.028893	chr11	6226437	C11orf42	TSS1500	OpenSea
cg14082855	-0.0295468	0.00068955	0.0484134	chr9	100365456	TSTD2	Body	OpenSea
cg18565200	-0.0295458	0.000349028	0.0373311	chr10	133141334			N_Shore
cg27333547	-0.0295458	0.000386119	0.0387454	chr16	88106229	BANP;BANP	Body;Body	N_Shore
cg05720502	-0.029538	0.000173134	0.0285756	chr18	77288129	NFATC1;NFATC1;NFATC1;NFATC1;NFATC1;NFATC1;NFATC1;NFATC1	3'UTR;3'UTR;3'UTR;3'UTR;3'UTR;3'UTR;3'UTR;3'UTR	N_Shore
cg13432421	-0.0295255	8.39334e-05	0.0224572	chr2	8357649	LINC00299	Body	OpenSea
cg22924958	-0.0295236	0.000391393	0.0389156	chr10	125617328	CPXM2	Body	Island
cg21406335	-0.0295215	0.000663395	0.0477218	chr11	129611045			OpenSea
cg17964675	-0.0295162	0.000250288	0.0325632	chr14	70741326			OpenSea
cg02900669	-0.0295153	4.99452e-05	0.0192167	chr19	12754736			S_Shore
cg08364654	-0.0295142	0.000423033	0.0401684	chr3	42978180			S_Shore
cg02154924	-0.0294803	5.52094e-05	0.0197203	chr15	74232436	LOXL1	Body	OpenSea
cg01703993	-0.0294785	0.000732167	0.0495076	chr16	3111625			S_Shelf
cg25636629	-0.029476	0.000499136	0.0429514	chr16	82805427	LOC101928446;CDH13;CDH13;CDH13;CDH13;CDH13;CDH13	TSS1500;5'UTR;Body;Body;Body;Body;Body	OpenSea
cg13725636	-0.0294652	0.000287688	0.0345507	chr8	1471446	DLGAP2	5'UTR	OpenSea
cg06154002	-0.0294649	6.95193e-05	0.0210426	chr14	104394776	TDRD9	TSS200	Island
cg12570975	-0.029457	0.00039659	0.0391045	chr11	69206335			OpenSea
cg25943276	-0.0294548	0.000511937	0.0432518	chr11	131533284	NTM	Body	OpenSea
cg00921058	-0.0294517	1.34067e-05	0.0122961	chr15	102100258			OpenSea
cg26398586	-0.0294505	0.000518711	0.0434716	chr5	101834472	SLCO6A1	1stExon	Island
cg22882460	-0.0294495	0.000265223	0.0333458	chr17	78654648	RPTOR;RPTOR	Body;Body	OpenSea
cg23881424	-0.0294469	0.00036272	0.0378624	chr7	3108418			OpenSea
cg07235885	-0.0294431	0.000389314	0.0388191	chr16	89187002	ACSF3;ACSF3;ACSF3	Body;Body;Body	S_Shore
cg24865494	-0.0294413	0.000371594	0.0381269	chr1	151205142	PIP5K1A;PIP5K1A;PIP5K1A;PIP5K1A	Body;Body;Body;Body	OpenSea
cg01100043	-0.0294404	0.00021695	0.0308442	chr2	238766765	RAMP1	TSS1500	N_Shore
cg06805366	-0.0294378	0.000287114	0.0345298	chr3	43358662	SNRK;SNRK	Body;Body	OpenSea
cg22473616	-0.0294369	0.000699327	0.0486854	chr5	1357161			OpenSea
cg21229975	-0.0294341	1.89541e-06	0.00725516	chr9	137573214	COL5A1	Body	OpenSea
cg14201462	-0.0294236	1.25416e-05	0.0119959	chr10	72826996			OpenSea
cg02341880	-0.02942	5.62996e-05	0.0199027	chr9	138476943	LINC01502;LINC01502;LINC01502	Body;Body;Body	OpenSea
cg25908390	-0.0294179	4.63915e-05	0.0188193	chr11	3173868	OSBPL5;OSBPL5;OSBPL5	5'UTR;5'UTR;5'UTR	OpenSea
cg16848141	-0.0294127	8.68374e-05	0.0227208	chr2	71897809	DYSF;DYSF;DYSF;DYSF;DYSF;DYSF;DYSF;DYSF;DYSF;DYSF;DYSF;DYSF;DYSF;DYSF	Body;Body;Body;Body;Body;Body;Body;Body;Body;Body;Body;Body;Body;Body	OpenSea
cg18117847	-0.0294057	0.000269183	0.0335664	chr7	50443901	IKZF1	Body	OpenSea
cg01304145	-0.0293992	0.000560847	0.0446193	chr16	22296770	EEF2K	3'UTR	OpenSea
cg27122888	-0.0293984	7.99422e-06	0.0104023	chr11	64379586	NRXN2;NRXN2;NRXN2	Body;Body;Body	S_Shelf
cg16318598	-0.0293946	0.000174511	0.0285952	chr2	220789358			OpenSea
cg14997389	-0.029394	0.000327625	0.0365156	chr10	71247349	TSPAN15	Body	OpenSea
cg10523264	-0.0293793	4.76123e-06	0.00882584	chr1	168082116	GPR161;GPR161;GPR161;GPR161;GPR161;GPR161;GPR161	Body;Body;Body;Body;5'UTR;5'UTR;5'UTR	OpenSea
cg11417360	-0.0293785	0.000519848	0.0435056	chr2	218955163	RUFY4	3'UTR	OpenSea
cg11503550	-0.0293764	0.000592549	0.0456073	chr14	75867017			OpenSea
cg13323391	-0.0293735	0.000390242	0.0388592	chr7	157579745	PTPRN2;PTPRN2;PTPRN2	Body;Body;Body	S_Shore
cg01752534	-0.0293692	0.000221518	0.0310684	chr10	13098355	CCDC3	5'UTR	OpenSea
cg21279706	-0.0293663	0.000594956	0.0456604	chr3	128710636	KIAA1257	Body	N_Shore
cg11368281	-0.0293639	0.000709629	0.048957	chr19	35170588	ZNF302;ZNF302	Body;Body	S_Shore
cg00066854	-0.0293634	0.000493268	0.0427884	chr10	113987376			OpenSea
cg03337230	-0.0293612	0.000585166	0.0454075	chr10	126028775			OpenSea
cg26143732	-0.0293588	0.000352628	0.0374742	chr2	3688910	COLEC11;COLEC11	Body;Body	S_Shore
cg23955434	-0.0293575	0.000375892	0.0383222	chr8	143210985			OpenSea
cg27280162	-0.0293555	0.000534991	0.0439599	chr14	70322592			OpenSea
cg17618942	-0.0293511	0.000231017	0.0315258	chr19	2668273	GNG7	5'UTR	OpenSea
cg22423294	-0.0293445	0.000131442	0.0258489	chr13	114286133	TFDP1;TFDP1	Body;Body	N_Shore
cg18896948	-0.0293423	0.000335056	0.0368194	chr15	35965389	DPH6-AS1	Body	OpenSea
cg02746680	-0.0293376	5.65596e-05	0.0199488	chr18	6017902	L3MBTL4	Body	OpenSea
cg22870373	-0.0293368	0.000548632	0.0442753	chr7	1967665	MAD1L1;MAD1L1;MAD1L1	Body;Body;Body	Island
cg18154567	-0.0293351	0.000592269	0.0455987	chr15	51464013			OpenSea
cg06062145	-0.029334	0.000415119	0.0398196	chr4	6872072	KIAA0232;KIAA0232	Body;Body	OpenSea
cg00317805	-0.0293336	0.00049846	0.0429337	chr20	55375237			OpenSea
cg04382450	-0.0293296	0.000105384	0.0240476	chr1	61800816	NFIA;NFIA;NFIA;NFIA	Body;Body;Body;Body	OpenSea
cg04343363	-0.0293271	0.000443767	0.0410494	chr5	125165293			OpenSea
cg06386810	-0.0293135	0.000191762	0.0296158	chr16	23572961	UBFD1	Body	S_Shelf
cg13828484	-0.0293121	0.000657487	0.0474903	chr15	79585514	ANKRD34C	5'UTR	OpenSea
cg12764689	-0.0293086	0.000245913	0.0323624	chr15	66358167	MEGF11	Body	OpenSea
cg02128053	-0.0293074	0.000703339	0.0487965	chr8	27779656	SCARA5	Body	Island
cg15850572	-0.0293009	0.000263008	0.033245	chr11	2817491	KCNQ1;KCNQ1	Body;Body	N_Shore
cg04807106	-0.029296	0.000324453	0.0363992	chr3	124103560	KALRN;KALRN	Body;Body	OpenSea
cg09887323	-0.0292913	0.000160574	0.0278044	chr1	6348460	ACOT7;ACOT7;ACOT7;ACOT7	Body;Body;Body;Body	OpenSea
cg18156798	-0.0292838	0.00067636	0.0480925	chr3	134696052	EPHB1	Body	OpenSea
cg21995171	-0.0292789	0.000582671	0.0453265	chr2	3109379	LINC01250	Body	OpenSea
cg18735542	-0.0292763	0.000114397	0.024688	chr20	61969577			OpenSea
cg08027286	-0.0292714	9.98378e-05	0.0236623	chr2	237678330			OpenSea
cg19080043	-0.0292695	0.000363403	0.0378842	chr15	82397798			OpenSea
cg09444023	-0.029267	1.56612e-05	0.0131133	chr7	131294967			OpenSea
cg10066033	-0.0292639	0.000329827	0.036609	chr16	23428219	COG7	Body	OpenSea
cg25702606	-0.0292482	0.00051691	0.0434135	chr7	7617651	MIOS	Body	OpenSea
cg27510001	-0.0292378	0.000722805	0.0493168	chr1	64484361	ROR1;ROR1	Body;Body	OpenSea
cg02586712	-0.0292347	0.000156167	0.0275382	chr15	42249569	EHD4	Body	OpenSea
cg11701091	-0.0292324	0.000642932	0.0470192	chr2	19850072			OpenSea
cg09394728	-0.0292266	6.01963e-05	0.0202938	chr3	128615971	ACAD9;ACAD9	Body;Body	OpenSea
cg05105571	-0.0292172	0.000149893	0.0271485	chr17	54665356			OpenSea
cg19114608	-0.0292162	6.98098e-05	0.0210541	chr11	94553340	AMOTL1;AMOTL1	Body;Body	OpenSea
cg05399662	-0.0292153	0.000359793	0.0377489	chr15	89008882	MRPL46	Body	N_Shore
cg23798544	-0.0292128	0.000100971	0.0237122	chr7	150932363	CHPF2	Body	N_Shelf
cg03863569	-0.0292095	7.63554e-07	0.00599775	chr2	238207304			OpenSea
cg14391896	-0.0292011	0.000198194	0.0299149	chr10	134640836			OpenSea
cg21263869	-0.0292004	0.000248949	0.0325105	chr1	20979185	DDOST;PINK1-AS	Body;TSS1500	OpenSea
cg19923622	-0.0291968	9.49513e-05	0.0232581	chr8	2793577	CSMD1	3'UTR	OpenSea
cg01022365	-0.0291922	0.000181245	0.0289361	chr5	38693304			OpenSea
cg00037458	-0.0291877	0.000119923	0.0250492	chr11	130296851	ADAMTS8	Body	N_Shore
cg18893589	-0.0291839	0.000460164	0.0416157	chr3	113003208	BOC;BOC	Body;Body	OpenSea
cg14299157	-0.0291806	0.000472194	0.0419916	chr9	138132949			N_Shelf
cg18005079	-0.0291577	0.000463428	0.0417404	chr15	76109893			OpenSea
cg03482521	-0.029155	0.000392363	0.0389682	chr8	123869426	ZHX2	5'UTR	OpenSea
cg16344850	-0.0291515	0.000731151	0.0494814	chr17	80884898	TBCD	Body	N_Shore
cg01587386	-0.0291484	1.07213e-06	0.00636842	chr7	65970924			Island
cg11705084	-0.0291351	0.000118834	0.0249584	chr14	72911592	RGS6;RGS6;RGS6;RGS6;RGS6;RGS6;RGS6;RGS6;RGS6;RGS6	Body;Body;Body;Body;Body;Body;Body;Body;Body;Body	OpenSea
cg14880608	-0.0291208	7.15572e-05	0.0212414	chr5	78168709	ARSB;ARSB	Body;Body	OpenSea
cg13416204	-0.0291135	1.77451e-05	0.013758	chr13	50574791	TRIM13;TRIM13;TRIM13;TRIM13;DLEU2	5'UTR;5'UTR;5'UTR;5'UTR;Body	S_Shelf
cg03383835	-0.0291048	1.41638e-05	0.0126713	chr8	145276154	MROH1;MROH1	Body;Body	OpenSea
cg18118249	-0.0291044	0.000610102	0.0461283	chr11	75873027			N_Shelf
cg09811589	-0.0290974	8.51121e-05	0.0225564	chr2	242884712	LINC01237	Body	OpenSea
cg17036908	-0.0290958	0.000370574	0.0381015	chr20	60174898	CDH4;CDH4;CDH4;CDH4	1stExon;Body;Body;5'UTR	OpenSea
cg25037956	-0.0290943	0.000718216	0.0492056	chr9	89348096			OpenSea
cg00610242	-0.0290939	0.000747901	0.049938	chr17	55171862	AKAP1;AKAP1;AKAP1	5'UTR;5'UTR;5'UTR	OpenSea
cg21767299	-0.0290933	0.000519891	0.0435056	chr5	41172854	C6;C6	Body;Body	OpenSea
cg20585830	-0.0290927	0.000499885	0.042964	chr22	21998385	SDF2L1	Body	S_Shore
cg14318489	-0.0290925	0.000352983	0.0374742	chr14	100759310	SLC25A29	Body	Island
cg19172017	-0.029088	0.00059925	0.045775	chr22	25225650	SGSM1;SGSM1;SGSM1;SGSM1	Body;Body;Body;Body	OpenSea
cg23391086	-0.0290868	0.000292263	0.0347933	chr17	6799712	ALOX12P2;ALOX12P2	Body;Body	S_Shore
cg06166341	-0.0290827	0.00053136	0.0438535	chr4	1223170	CTBP1;CTBP1	Body;Body	N_Shore
cg04208175	-0.0290803	0.000489957	0.0426746	chr16	4734629	MGRN1;MGRN1;MGRN1;MGRN1	Body;Body;Body;Body	S_Shore
cg25074785	-0.0290779	0.000708286	0.0489297	chr10	112124077			OpenSea
cg11368147	-0.0290747	0.000253187	0.0327373	chr12	12674336	DUSP16	5'UTR	OpenSea
cg16010467	-0.0290737	0.000549472	0.0442781	chr11	18195086	MRGPRX4	1stExon	OpenSea
cg14402955	-0.0290686	4.76058e-06	0.00882584	chr19	56090200	ZNF579	Body	Island
cg21021963	-0.029064	1.94636e-05	0.014207	chr9	78973784	PCSK5	Body	OpenSea
cg09330078	-0.0290634	4.64785e-05	0.0188193	chr11	57069683	TNKS1BP1	Body	OpenSea
cg15949714	-0.0290579	0.000437423	0.040833	chr10	29128766			OpenSea
cg23863891	-0.0290533	2.35883e-05	0.0151299	chr7	155363328			N_Shelf
cg05718651	-0.0290517	0.000170235	0.0284196	chr11	34258804	ABTB2	Body	OpenSea
cg04141903	-0.0290501	0.000106413	0.0241186	chr16	19182317	SYT17;SYT17	TSS1500;Body	S_Shelf
cg11761176	-0.0290501	0.000157353	0.0275878	chr6	33135298	COL11A2;COL11A2;COL11A2	Body;Body;Body	OpenSea
cg16557906	-0.0290473	0.0002913	0.0347397	chr17	72436751	GPRC5C;GPRC5C	Body;Body	OpenSea
cg01366577	-0.0290335	0.000719731	0.0492167	chr3	99790859	FILIP1L;FILIP1L;CMSS1	5'UTR;5'UTR;Body	OpenSea
cg10859755	-0.0290219	0.000231984	0.0315604	chr2	226447450	KIAA1486	Body	Island
cg00913147	-0.0290116	6.90786e-06	0.00992155	chr18	74276182			OpenSea
cg06727980	-0.0290095	0.000134574	0.026067	chr10	126417059	FAM53B	5'UTR	OpenSea
cg00334135	-0.0290013	0.000301754	0.0352827	chr1	224766217			OpenSea
cg19889583	-0.0289976	0.000599195	0.045775	chr3	17484864	TBC1D5;TBC1D5	Body;Body	OpenSea
cg22305129	-0.0289909	0.000100191	0.0236858	chr5	1463850	LPCAT1	Body	Island
cg04129103	-0.0289887	0.000322834	0.0363213	chr15	75652479	MAN2C1;MAN2C1;MAN2C1;MAN2C1	Body;Body;Body;Body	S_Shelf
cg15343849	-0.0289884	0.000556869	0.0445007	chr1	179518823	AXDND1;AXDND1	Body;Body	OpenSea
cg06624146	-0.0289862	0.000176944	0.0286921	chr10	128360149			OpenSea
cg11001712	-0.028985	0.000209476	0.0305638	chr10	134837723			S_Shore
cg06420903	-0.0289827	8.21161e-05	0.0222943	chr16	88186669			S_Shore
cg14096207	-0.0289787	0.000603378	0.0459315	chr1	223407010	SUSD4	Body	OpenSea
cg25689181	-0.0289744	1.82167e-05	0.0139199	chr19	50156290	SCAF1	Body	Island
cg10463707	-0.0289673	3.32382e-05	0.0168189	chr12	11963139	ETV6;RNU6-19P	Body;Body	OpenSea
cg21445096	-0.0289565	0.000252888	0.0327193	chr18	19600226			OpenSea
cg04908107	-0.0289544	0.000123167	0.0252843	chr5	124512597	LOC101927421	Body	OpenSea
cg15061436	-0.0289448	0.000143358	0.0266404	chr1	224925811	CNIH3	Body	OpenSea
cg14903940	-0.0289406	0.000297117	0.0350817	chr7	138391347	ATP6V0A4;ATP6V0A4;ATP6V0A4	3'UTR;3'UTR;3'UTR	OpenSea
cg17951978	-0.02894	0.000235912	0.0317513	chr1	119960007	HSD3B2;HSD3B2	Body;Body	OpenSea
cg19218929	-0.028934	0.00011152	0.0244697	chr6	18386873	RNF144B	TSS1500	N_Shore
cg14706245	-0.028928	0.000385399	0.0387391	chr7	157536727	PTPRN2;PTPRN2;PTPRN2	Body;Body;Body	OpenSea
cg07854515	-0.0289261	0.000501025	0.043025	chr18	3811155	DLGAP1;DLGAP1;DLGAP1;DLGAP1;DLGAP1;DLGAP1;DLGAP1;DLGAP1;DLGAP1	Body;Body;Body;Body;Body;Body;Body;Body;Body	OpenSea
cg00527552	-0.0289256	0.00062087	0.0464263	chr8	2003810	MYOM2	Body	Island
cg12391044	-0.0289247	8.23752e-05	0.0223013	chr15	91492794	UNC45A;UNC45A	Body;Body	OpenSea
cg06138214	-0.0289245	0.000216895	0.0308431	chr14	87778912			OpenSea
cg10218843	-0.0289171	2.82411e-05	0.0159655	chr11	119773996			OpenSea
cg15335728	-0.02891	7.37154e-05	0.0215033	chr13	114802867	RASA3	Body	N_Shore
cg13823144	-0.0289039	2.37714e-05	0.0151773	chr11	66475721	SPTBN2	Body	OpenSea
cg22227168	-0.0289027	0.000240017	0.0319971	chr18	32470044	DTNA;DTNA;DTNA	3'UTR;3'UTR;3'UTR	OpenSea
cg26946409	-0.0288995	0.000385722	0.0387454	chr2	121240378			OpenSea
cg23760576	-0.0288954	8.87403e-06	0.0107619	chr11	34482665	CAT	Body	OpenSea
cg04985610	-0.0288952	0.000451796	0.0413535	chr1	26746799	LIN28	Body	OpenSea
cg11536276	-0.0288933	0.000715139	0.0490994	chr11	67033148	ADRBK1	TSS1500	N_Shore
cg00700483	-0.0288802	0.000421043	0.0401039	chr17	63199492	RGS9;RGS9;RGS9	Body;Body;Body	OpenSea
cg15733240	-0.0288759	0.000239153	0.0319437	chr14	72051730	SIPA1L1;SIPA1L1;SIPA1L1	TSS1500;5'UTR;5'UTR	OpenSea
cg00925620	-0.0288736	0.000236736	0.0318088	chr17	7330143	C17orf74	Body	OpenSea
cg15505543	-0.0288726	0.000624037	0.0464876	chr17	9600060	USP43;USP43	Body;Body	OpenSea
cg13256398	-0.0288668	9.04966e-05	0.0229135	chr10	64579265	EGR2	TSS1500	S_Shore
cg04037813	-0.0288638	0.000233008	0.0316052	chr19	4675281	DPP9	3'UTR	N_Shore
cg02724919	-0.0288587	0.000208636	0.0304913	chr4	1537692			N_Shelf
cg02642841	-0.0288568	0.000212769	0.0306794	chr6	32182745	NOTCH4	Body	OpenSea
cg00866690	-0.0288564	0.000593725	0.0456274	chr1	2066631	PRKCZ;PRKCZ;PRKCZ	5'UTR;Body;5'UTR	Island
cg05827313	-0.028852	8.86348e-05	0.0228123	chr2	233633287	KCNJ13;KCNJ13;KCNJ13;GIGYF2;GIGYF2;GIGYF2;GIGYF2;GIGYF2	3'UTR;Body;Body;Body;Body;Body;Body;Body	OpenSea
cg06648556	-0.02884	6.45201e-05	0.020641	chr3	16646799	DAZL;DAZL;DAZL	TSS1500;1stExon;5'UTR	Island
cg26589665	-0.0288263	0.000572777	0.0449944	chr15	71623290	THSD4	Body	OpenSea
cg12636421	-0.0288251	6.79783e-05	0.0208994	chr7	79998795			OpenSea
cg23478839	-0.0288249	5.73293e-05	0.0200173	chr4	57684399	SPINK2;SPINK2;SPINK2;SPINK2;SPINK2;SPINK2;SPINK2;SPINK2;SPINK2	Body;Body;Body;Body;Body;Body;Body;Body;Body	N_Shelf
cg25984601	-0.0288179	0.000528916	0.0437845	chr5	168271898	SLIT3	Body	OpenSea
cg22387323	-0.0288168	0.000510688	0.0432147	chr4	24975717	CCDC149	5'UTR	OpenSea
cg16878214	-0.0288163	0.000345721	0.0372724	chr8	96167001	PLEKHF2	Body	OpenSea
cg12880921	-0.0288123	0.00023441	0.0316802	chr11	78516496	TENM4	Body	OpenSea
cg17830568	-0.0288028	3.70957e-05	0.017529	chr3	184880078	EHHADH-AS1	TSS1500	OpenSea
cg13589272	-0.0288015	0.000683506	0.0482703	chr18	44067774	LOXHD1;LOXHD1;LOXHD1;LOXHD1;LOXHD1	Body;Body;Body;Body;Body	OpenSea
cg04897548	-0.0287968	0.000616104	0.0462802	chr2	751831			OpenSea
cg12514207	-0.0287876	0.000274958	0.0337961	chr7	73384346			OpenSea
cg15901715	-0.0287843	0.000496294	0.042895	chr1	44201918	ST3GAL3;ST3GAL3;ST3GAL3;ST3GAL3;ST3GAL3;ST3GAL3;ST3GAL3;ST3GAL3;ST3GAL3;ST3GAL3;ST3GAL3;ST3GAL3;ST3GAL3;ST3GAL3;ST3GAL3;ST3GAL3;ST3GAL3;ST3GAL3;ST3GAL3;ST3GAL3;ST3GAL3;ST3GAL3;ST3GAL3;ST3GAL3;ST3GAL3;ST3GAL3;ST3GAL3;ST3GAL3;ST3GAL3;ST3GAL3;ST3GAL3;ST3GAL3;ST3GAL3;ST3GAL3;ST3GAL3;ST3GAL3;ST3GAL3;ST3GAL3;ST3GAL3;ST3GAL3;ST3GAL3;ST3GAL3;ST3GAL3;ST3GAL3;ST3GAL3;ST3GAL3;ST3GAL3;ST3GAL3;ST3GAL3;ST3GAL3	ExonBnd;ExonBnd;ExonBnd;ExonBnd;ExonBnd;ExonBnd;ExonBnd;ExonBnd;ExonBnd;ExonBnd;ExonBnd;ExonBnd;ExonBnd;ExonBnd;ExonBnd;ExonBnd;ExonBnd;ExonBnd;ExonBnd;ExonBnd;ExonBnd;ExonBnd;ExonBnd;ExonBnd;ExonBnd;5'UTR;5'UTR;5'UTR;5'UTR;5'UTR;5'UTR;5'UTR;5'UTR;5'UTR;5'UTR;5'UTR;5'UTR;5'UTR;5'UTR;5'UTR;5'UTR;5'UTR;5'UTR;Body;Body;Body;Body;Body;Body;Body	OpenSea
cg26299239	-0.0287811	0.000645824	0.0471105	chr13	111972886	C13orf16	TSS200	OpenSea
cg02601375	-0.0287764	5.49548e-05	0.0197065	chr7	5880276	ZNF815P	Body	OpenSea
cg21289714	-0.0287667	0.000729308	0.0494489	chr7	30950213	AQP1	TSS1500	OpenSea
cg02061224	-0.0287648	0.000744979	0.049869	chr10	133834823			OpenSea
cg06308854	-0.028762	3.49091e-05	0.0170135	chr7	2638588	IQCE;IQCE	Body;Body	OpenSea
cg16489118	-0.0287591	1.7158e-05	0.0135756	chr18	53158947	TCF4;TCF4;TCF4;TCF4;TCF4;TCF4;TCF4;TCF4	Body;Body;Body;Body;Body;Body;Body;Body	OpenSea
cg15365795	-0.0287565	4.62198e-05	0.0188193	chr11	69318319			OpenSea
cg13551613	-0.028756	0.000315063	0.0358406	chr7	15707149	MEOX2	Body	OpenSea
cg11620198	-0.0287489	0.000205247	0.0302817	chr20	45002162	ELMO2;ELMO2;ELMO2;ELMO2	ExonBnd;ExonBnd;Body;Body	OpenSea
cg19460179	-0.0287434	0.000326171	0.0364641	chr14	74888801	SYNDIG1L	5'UTR	N_Shelf
cg00063503	-0.0287428	0.000433839	0.0406799	chr8	145822899	KIAA1688	Body	N_Shore
cg16822914	-0.0287423	0.000386125	0.0387454	chr5	138210632	CTNNA1;LRRTM2;LRRTM2;CTNNA1;CTNNA1;CTNNA1;CTNNA1	TSS1500;1stExon;5'UTR;Body;Body;Body;Body	OpenSea
cg15414565	-0.028733	4.47087e-05	0.0187164	chr10	134444989	INPP5A	Body	OpenSea
cg02537664	-0.0287285	0.000366945	0.0379661	chr9	97785383	C9orf3;C9orf3	Body;Body	OpenSea
cg05033728	-0.0287284	0.00053874	0.0440758	chr7	51089834	COBL;COBL	Body;Body	OpenSea
cg02089480	-0.0287222	0.000324216	0.0363828	chr1	60379121	CYP2J2	Body	OpenSea
cg01848203	-0.0287188	0.000212273	0.0306745	chr20	60275399	CDH4;CDH4;CDH4	Body;Body;5'UTR	OpenSea
cg06404491	-0.0287158	0.000719584	0.0492167	chr2	236666097	AGAP1;AGAP1;AGAP1	Body;Body;Body	OpenSea
cg12948059	-0.0287142	4.96859e-05	0.0192167	chr2	129659420			Island
cg18060330	-0.0287142	0.000600427	0.0458211	chr6	32376066	BTNL2	TSS1500	OpenSea
cg07811074	-0.0287106	0.000682371	0.0482328	chr2	98350847	ZAP70;ZAP70	Body;TSS200	N_Shore
cg24826118	-0.0286951	0.000675727	0.0480925	chr14	62331547			Island
cg00455796	-0.0286931	0.000259652	0.0330821	chr19	11475827	LPPR2;LPPR2	3'UTR;3'UTR	S_Shelf
cg13387211	-0.0286921	0.000377085	0.0383848	chr7	138574528	KIAA1549;KIAA1549	Body;Body	OpenSea
cg08197956	-0.0286915	0.000561543	0.0446312	chr17	1839469	RTN4RL1	3'UTR	N_Shore
cg13480738	-0.0286866	0.000130371	0.0257586	chr2	46110087	PRKCE	Body	OpenSea
cg03413508	-0.0286798	9.87299e-05	0.0235563	chr5	169627053	LINC01187	TSS1500	OpenSea
cg24950402	-0.0286753	0.000456066	0.0415125	chr17	40443790	STAT5A	Body	S_Shelf
cg03398461	-0.0286644	0.000512766	0.0432743	chr5	156691755	CYFIP2;CYFIP2	TSS1500;TSS1500	N_Shore
cg00295426	-0.0286634	0.000301369	0.0352796	chr7	2208606	MAD1L1;MAD1L1;MAD1L1	Body;Body;Body	OpenSea
cg25022730	-0.0286626	0.000111066	0.0244168	chr6	29522813			S_Shore
cg08094924	-0.0286559	6.32919e-05	0.0204696	chr14	89970089	FOXN3	5'UTR	OpenSea
cg25511831	-0.0286554	0.000310991	0.0357205	chr17	75861388			OpenSea
cg16848730	-0.0286552	0.000678244	0.0481392	chr3	14760268	C3orf20;C3orf20;C3orf20	Body;Body;Body	OpenSea
cg09156538	-0.0286545	0.00065132	0.0473129	chr5	55200188	IL31RA;IL31RA;IL31RA;IL31RA;IL31RA;IL31RA;IL31RA	Body;Body;Body;Body;Body;Body;Body	OpenSea
cg07388468	-0.0286537	0.00035856	0.0377084	chr12	104608982	TXNRD1	TSS1500	N_Shore
cg24850445	-0.0286524	0.000131274	0.0258351	chr21	46306794	ITGB2;ITGB2	Body;Body	Island
cg22722366	-0.028643	0.000264573	0.0333006	chr11	120410948	GRIK4	5'UTR	OpenSea
cg22751097	-0.028636	0.000536842	0.0440307	chr12	95348792			OpenSea
cg04564000	-0.0286345	7.87406e-05	0.0218731	chr3	114343068	ZBTB20;ZBTB20;ZBTB20;ZBTB20;ZBTB20;ZBTB20	5'UTR;5'UTR;5'UTR;5'UTR;TSS200;5'UTR	OpenSea
cg22714168	-0.0286274	1.23566e-05	0.0119651	chr12	131504001	ADGRD1	Body	OpenSea
cg09980780	-0.0286204	0.000338643	0.0369899	chr2	222294689	EPHA4;EPHA4;EPHA4;EPHA4;EPHA4;EPHA4	ExonBnd;ExonBnd;ExonBnd;Body;Body;Body	OpenSea
cg22249386	-0.028615	8.59693e-05	0.0226388	chr17	10212450	MYH13	Body	OpenSea
cg00470974	-0.0286094	0.000716503	0.0491364	chr14	97397648			OpenSea
cg26480387	-0.0286081	0.000105946	0.0240965	chr10	12768848	CAMK1D;CAMK1D	Body;Body	OpenSea
cg07403258	-0.0286079	5.73884e-05	0.0200173	chr13	112200864			Island
cg07149992	-0.028603	0.000584856	0.045395	chr13	30056422	MTUS2;MTUS2	Body;Body	S_Shore
cg10363122	-0.028602	0.00015851	0.0276995	chr16	1236457	CACNA1H;CACNA1H	Body;Body	Island
cg13197094	-0.0285743	0.000621513	0.0464393	chr9	686714	KANK1;KANK1;KANK1	Body;Body;Body	OpenSea
cg19166184	-0.0285714	2.02105e-05	0.014373	chr8	145831264	ARHGAP39;ARHGAP39;ARHGAP39	TSS200;5'UTR;5'UTR	S_Shore
cg06676497	-0.0285672	0.000353817	0.0375204	chr10	134071758	STK32C	Body	N_Shore
cg15959529	-0.0285661	0.000376896	0.0383848	chr6	30309908	TRIM39;TRIM39	Body;Body	N_Shelf
cg10684003	-0.0285637	9.7061e-05	0.0234024	chr9	129724598	RALGPS1;RALGPS1;RALGPS1;RALGPS1	1stExon;Body;Body;Body	OpenSea
cg03908676	-0.0285611	0.000139866	0.0264135	chr11	10590282	LYVE1;LYVE1	1stExon;5'UTR	OpenSea
cg05318600	-0.0285572	0.000202638	0.0301713	chr7	6695121			Island
cg04220914	-0.0285507	0.000264247	0.0332701	chr5	74945363	ANKDD1B	Body	OpenSea
cg26067518	-0.0285469	0.000615288	0.0462754	chr7	63386226			N_Shore
cg04568894	-0.0285468	0.000578688	0.0451737	chr16	24363386	CACNG3	Body	OpenSea
cg13568302	-0.0285418	0.000397071	0.0391047	chr22	33694194	LARGE;LARGE	Body;Body	OpenSea
cg02046881	-0.0285372	0.000411996	0.0396438	chr7	2855759	GNA12	Body	OpenSea
cg10551353	-0.0285251	0.000739342	0.0497267	chr7	50357825	IKZF1;IKZF1;IKZF1;IKZF1;IKZF1;IKZF1;IKZF1;IKZF1;IKZF1;IKZF1;IKZF1;IKZF1;IKZF1;IKZF1;IKZF1;IKZF1;IKZF1	5'UTR;5'UTR;5'UTR;TSS1500;TSS1500;TSS1500;TSS1500;TSS1500;TSS1500;TSS1500;TSS1500;TSS1500;5'UTR;5'UTR;5'UTR;5'UTR;5'UTR	OpenSea
cg20191956	-0.0285177	6.12553e-05	0.0203108	chr1	42045587	HIVEP3;HIVEP3	Body;Body	OpenSea
cg15530024	-0.0285177	0.000379544	0.0384827	chr19	10203009	C19orf66;C19orf66	3'UTR;3'UTR	N_Shelf
cg24610561	-0.0285151	0.000298715	0.0351517	chr11	69079104			OpenSea
cg07990664	-0.0285127	0.000130019	0.0257501	chr12	117696430	NOS1;NOS1;NOS1;NOS1	Body;Body;Body;Body	OpenSea
cg26496674	-0.0285107	9.44232e-05	0.0232311	chr22	23767735			OpenSea
cg22582887	-0.028509	0.00032067	0.0361778	chr4	7243462	SORCS2	Body	OpenSea
cg04808008	-0.0285077	4.53301e-05	0.0187897	chr10	64886369			OpenSea
cg01722420	-0.0285019	0.00012394	0.0253179	chr15	32993763			OpenSea
cg24873695	-0.0285009	0.000272793	0.033751	chr1	3123054	PRDM16;PRDM16	Body;Body	OpenSea
cg15221507	-0.0284952	2.43083e-05	0.0152328	chr1	19440010	UBR4	Body	OpenSea
cg12835599	-0.0284928	7.84745e-05	0.0218516	chr7	151526981	PRKAG2	Body	OpenSea
cg19297688	-0.0284924	0.000573273	0.0450018	chr9	5231360	INSL4	TSS200	OpenSea
cg13279915	-0.0284907	0.000563236	0.0446811	chr18	583805			S_Shelf
cg16816836	-0.0284905	0.000501626	0.0430424	chr17	73553883	LLGL2;LLGL2;LLGL2	Body;Body;Body	OpenSea
cg20558423	-0.0284897	0.000136439	0.0261879	chr6	168765896			Island
cg23239629	-0.028469	2.97588e-06	0.00792638	chr14	21190723			N_Shore
cg14910227	-0.0284685	0.000394838	0.0390563	chr14	101500125	MIR495	Body	OpenSea
cg24502933	-0.0284683	0.000206349	0.0303455	chr1	170136883	METTL11B	Body	OpenSea
cg08491150	-0.0284676	0.000315426	0.0358491	chr16	77226774	MON1B	Body	N_Shore
cg01833890	-0.0284663	0.000163194	0.027981	chr12	2564063	CACNA1C;CACNA1C;CACNA1C;CACNA1C;CACNA1C;CACNA1C;CACNA1C;CACNA1C;CACNA1C;CACNA1C;CACNA1C;CACNA1C;CACNA1C;CACNA1C;CACNA1C;CACNA1C;CACNA1C;CACNA1C;CACNA1C;CACNA1C;CACNA1C;CACNA1C;CACNA1C	Body;Body;Body;Body;Body;Body;Body;Body;Body;Body;Body;Body;Body;Body;Body;Body;Body;Body;Body;Body;Body;Body;Body	OpenSea
cg10717816	-0.0284629	0.000465418	0.0418001	chr8	143694620	ARC	1stExon	Island
cg05290572	-0.0284534	0.000120107	0.0250723	chr18	55923122	NEDD4L;NEDD4L;NEDD4L;NEDD4L;NEDD4L;NEDD4L;NEDD4L;NEDD4L;NEDD4L	5'UTR;Body;5'UTR;5'UTR;5'UTR;Body;Body;Body;5'UTR	Island
cg24732555	-0.0284488	7.86467e-05	0.0218728	chr12	132675220			Island
cg23730984	-0.0284453	0.000172544	0.028561	chr15	57997530	POLR2M;POLR2M;GCOM1;GCOM1;GCOM1;GCOM1;GCOM1;GCOM1;GCOM1;GCOM1	TSS1500;TSS1500;Body;Body;Body;Body;Body;Body;Body;Body	N_Shore
cg07402715	-0.0284376	0.000729445	0.049454	chr12	128655445			OpenSea
cg22493361	-0.0284366	0.000599555	0.0457838	chr22	20919597	MED15;MED15;MED15;MED15;MED15;MED15	Body;Body;Body;Body;Body;Body	OpenSea
cg00102439	-0.0284355	1.25969e-05	0.011997	chr8	1441403			Island
cg13459663	-0.0284354	0.00028284	0.0343092	chr11	2737466	KCNQ1;KCNQ1	Body;Body	OpenSea
cg22510139	-0.0284325	0.000170566	0.0284242	chr1	3058822	PRDM16;PRDM16	Body;Body	N_Shore
cg23982595	-0.0284282	0.000328132	0.0365268	chr2	216864619	MREG	Body	OpenSea
cg17736405	-0.0284266	0.000554931	0.0444302	chr1	23238436	EPHB2;EPHB2;EPHB2;EPHB2	Body;Body;Body;Body	OpenSea
cg13423805	-0.0284256	0.000529985	0.0438368	chr11	75193415	GDPD5	5'UTR	OpenSea
cg03229769	-0.0284254	0.000340321	0.0370729	chr18	28976757	DSG1-AS1;DSG4;DSG4	Body;Body;Body	OpenSea
cg17715967	-0.0284234	0.000336508	0.0368977	chr22	31360983	MORC2;MORC2;MORC2	5'UTR;Body;Body	N_Shelf
cg12643545	-0.0284147	0.000521359	0.0435465	chr8	8930201			OpenSea
cg07807783	-0.0284133	5.28474e-06	0.00913153	chr21	45765749			OpenSea
cg18502829	-0.0284091	0.00024217	0.0321305	chr17	31967526	ACCN1	Body	OpenSea
cg27488738	-0.0284005	0.000564015	0.0447011	chr12	125579119	AACS	Body	S_Shore
cg07684929	-0.0283985	0.000130601	0.0257788	chr7	28344754	CREB5	5'UTR	OpenSea
cg11650135	-0.028397	0.000603886	0.0459449	chr12	117795363	NOS1	5'UTR	N_Shelf
cg25436739	-0.0283876	0.000222681	0.0311388	chr10	93349243	HECTD2-AS1	Body	OpenSea
cg26409555	-0.0283786	5.42316e-05	0.019667	chr6	150639004			OpenSea
cg01519406	-0.0283515	0.000527075	0.0437333	chr14	101538088	MEG9	Body	OpenSea
cg13814779	-0.0283467	5.44264e-05	0.0196702	chr16	12625954	SNX29	Body	OpenSea
cg24513522	-0.0283463	0.000664898	0.0477658	chr17	77393929	HRNBP3	5'UTR	OpenSea
cg07328664	-0.0283437	0.000698189	0.0486544	chr2	233125062	DIS3L2	Body	OpenSea
cg16428702	-0.0283423	6.31462e-06	0.00964066	chr9	118436075			OpenSea
cg11899992	-0.0283366	0.000219486	0.030998	chr1	48705039	SLC5A9;SLC5A9	Body;Body	OpenSea
cg26581287	-0.028334	0.000139948	0.0264135	chr9	104349265	GRIN3A	Body	OpenSea
cg00924924	-0.0283339	4.3013e-06	0.00875586	chr11	19650101	NAV2	Body	OpenSea
cg20911025	-0.0283302	0.000548956	0.0442753	chr10	114843209	TCF7L2;TCF7L2;TCF7L2;TCF7L2;TCF7L2;TCF7L2;TCF7L2;TCF7L2;TCF7L2;TCF7L2;TCF7L2;TCF7L2;TCF7L2	Body;Body;Body;Body;Body;Body;Body;Body;Body;Body;Body;Body;Body	OpenSea
cg22735650	-0.028304	0.000199328	0.0299376	chr15	71504159	THSD4	Body	N_Shelf
cg05940240	-0.0282987	0.000548805	0.0442753	chr22	41762302	TEF	TSS1500	OpenSea
cg16003583	-0.0282973	0.0004522	0.0413535	chr14	103335486	TRAF3;TRAF3;TRAF3;TRAF3	5'UTR;5'UTR;5'UTR;5'UTR	OpenSea
cg02231038	-0.0282899	0.000308303	0.0355804	chr15	74179467	TBC1D21;TBC1D21	Body;Body	OpenSea
cg10953604	-0.028289	0.000337285	0.0369325	chr2	212631820	ERBB4;ERBB4	Body;Body	OpenSea
cg25256798	-0.0282863	0.000140664	0.0264874	chr9	140695379	EHMT1	Body	OpenSea
cg24741998	-0.0282749	5.92448e-05	0.0201943	chr9	96666363			OpenSea
cg25921170	-0.0282704	0.000479694	0.0423014	chr1	179109155	ABL2;ABL2;ABL2;ABL2;ABL2;ABL2;ABL2;ABL2	Body;Body;Body;Body;Body;Body;Body;Body	OpenSea
cg24403739	-0.0282698	0.000466277	0.041803	chr11	63439594	ATL3;ATL3	TSS1500;TSS200	S_Shore
cg23476905	-0.0282687	0.000143776	0.0266685	chr4	84037336	PLAC8;PLAC8	TSS1500;TSS1500	OpenSea
cg22267151	-0.0282648	4.84772e-05	0.0191271	chr4	38623272	KLF3-AS1	Body	OpenSea
cg07491369	-0.0282635	0.00052127	0.0435465	chr6	14025358			OpenSea
cg10957495	-0.0282575	0.000668359	0.0478597	chr5	979935			OpenSea
cg26259120	-0.0282508	6.22736e-05	0.0203505	chr8	117960241			OpenSea
cg14862317	-0.02825	3.37636e-05	0.0169215	chr14	105122641			S_Shelf
cg25309041	-0.0282471	0.000423372	0.0401766	chr5	131343261	ACSL6;ACSL6	Body;Body	N_Shelf
cg05033389	-0.0282458	0.000522339	0.0435783	chr1	15170397	KIAA1026;KIAA1026	Body;Body	OpenSea
cg01529404	-0.0282427	0.000175461	0.0286001	chr3	126755385	PLXNA1	3'UTR	S_Shelf
cg15568213	-0.0282239	0.000112756	0.0246035	chr8	123938210	ZHX2	5'UTR	OpenSea
cg04170354	-0.0282233	0.00020803	0.0304543	chr10	45693967			Island
cg16075385	-0.0282184	0.000504936	0.0430873	chr9	97487689	C9orf3;C9orf3	TSS1500;TSS1500	N_Shore
cg08544268	-0.028211	0.00057695	0.0451396	chr6	169689311			OpenSea
cg08517572	-0.0282074	0.000677684	0.0481362	chr7	127532780	SND1	Body	OpenSea
cg15548295	-0.0282035	0.000199257	0.0299376	chr7	149735726			OpenSea
cg23393786	-0.0282027	4.05245e-05	0.017961	chr4	78072506			OpenSea
cg16088116	-0.0281978	0.000110736	0.0244168	chr21	44841560	SIK1	Body	S_Shore
cg13662328	-0.0281877	0.000614609	0.0462621	chr10	134855938			S_Shelf
cg00114452	-0.0281776	0.000592749	0.0456077	chr15	31394983	TRPM1;TRPM1;TRPM1;TRPM1	TSS1500;TSS1500;TSS1500;Body	OpenSea
cg26605700	-0.0281688	0.000477593	0.0421987	chr16	2757124	KCTD5	Body	N_Shore
cg27545742	-0.0281684	1.83314e-05	0.0139199	chr15	42285453	PLA2G4E-AS1;PLA2G4E	Body;Body	OpenSea
cg25636068	-0.0281475	0.000301175	0.0352717	chr6	168089213			OpenSea
cg16124975	-0.0281461	0.000199927	0.0299461	chr17	79938941	ASPSCR1	Body	S_Shelf
cg12399197	-0.0281446	0.000467934	0.0418325	chr15	71667720	THSD4	Body	OpenSea
cg09658894	-0.0281406	0.000312584	0.035743	chr8	23029427			OpenSea
cg02128483	-0.0281405	0.000542022	0.0441684	chr11	993372	AP2A2	Body	Island
cg08803553	-0.02814	0.000397865	0.0391144	chr13	68943972			OpenSea
cg19002473	-0.028129	0.000543177	0.0441698	chr5	171867749	SH3PXD2B;SH3PXD2B	Body;Body	OpenSea
cg13055338	-0.0281199	4.622e-05	0.0188193	chr16	57727252	DRC7;DRC7;DRC7	TSS1500;TSS1500;TSS1500	OpenSea
cg07901206	-0.0281169	0.000394733	0.0390563	chr2	129250690			Island
cg16394722	-0.0281064	0.000230719	0.0315078	chr6	168123805			S_Shelf
cg08732762	-0.0280946	0.000356928	0.0376706	chr5	10484005			OpenSea
cg24118850	-0.0280814	0.000741136	0.0497617	chr6	170493990			S_Shore
cg15736743	-0.0280807	0.000550364	0.0442906	chr2	23768363	KLHL29	5'UTR	OpenSea
cg26794028	-0.028071	0.000306525	0.035502	chr1	171060058	FMO3;FMO3;FMO3;FMO3	5'UTR;1stExon;5'UTR;1stExon	OpenSea
cg09083108	-0.0280586	0.000288282	0.0345804	chr6	163731567	PACRG;PACRG;LOC285796;PACRG	Body;Body;Body;Body	OpenSea
cg03234543	-0.0280583	0.00065766	0.0474932	chr9	98520049			OpenSea
cg19776047	-0.0280561	0.000327429	0.0365156	chr15	50144550			OpenSea
cg04072844	-0.0280561	0.000412695	0.0396825	chr6	169998778	WDR27;WDR27	Body;Body	OpenSea
cg05417199	-0.0280468	3.38964e-05	0.016955	chr20	45221119	SLC13A3;SLC13A3;SLC13A3;SLC13A3;SLC13A3	Body;Body;Body;Body;Body	OpenSea
cg05398922	-0.0280465	0.000549944	0.0442781	chr22	47522300	TBC1D22A;TBC1D22A;TBC1D22A;TBC1D22A;TBC1D22A	Body;Body;Body;Body;Body	OpenSea
cg21018698	-0.0280443	0.00073121	0.0494814	chr5	148986280	ARHGEF37	Body	OpenSea
cg05891759	-0.0280389	4.46091e-05	0.0187123	chr3	121711723	ILDR1	Body	N_Shore
cg04106877	-0.028037	0.000151696	0.0272425	chr2	121346290			S_Shore
cg26073181	-0.0280357	0.000133931	0.0260465	chr3	14631213			OpenSea
cg17726211	-0.0280344	0.000640059	0.0469362	chr5	111527489	EPB41L4A	Body	OpenSea
cg23309512	-0.0280305	0.00041454	0.0397879	chr14	55920683			OpenSea
cg17275875	-0.0280264	0.000335356	0.0368222	chr6	13371021	GFOD1;GFOD1;GFOD1	Body;5'UTR;5'UTR	OpenSea
cg22689183	-0.0280264	0.000219892	0.030998	chr21	47351229	PCBP3;PCBP3	Body;Body	OpenSea
cg01579765	-0.0280256	0.000375003	0.0382755	chr21	45077557	HSF2BP	Body	N_Shore
cg12854167	-0.0280223	0.000728395	0.0494121	chr4	2365370	ZFYVE28;ZFYVE28;ZFYVE28;ZFYVE28;ZFYVE28;ZFYVE28	Body;Body;Body;Body;5'UTR;5'UTR	N_Shore
cg08375468	-0.0280209	0.000616793	0.0462883	chr12	52749293			OpenSea
cg11495812	-0.0280194	0.000567819	0.0448338	chr22	32860440			OpenSea
cg08313325	-0.0280192	0.000446851	0.0411182	chr12	113602072	DDX54;DDX54;DDX54;DDX54	ExonBnd;ExonBnd;Body;Body	OpenSea
cg27504555	-0.0280108	0.000280118	0.0341299	chr1	168549490	XCL1	Body	OpenSea
cg20040976	-0.0279974	0.000125062	0.0253482	chr15	70766226			OpenSea
cg23939861	-0.0279957	0.000273947	0.0337582	chr21	43816059	TMPRSS3;TMPRSS3;TMPRSS3;TMPRSS3;TMPRSS3;TMPRSS3;TMPRSS3	5'UTR;5'UTR;5'UTR;1stExon;1stExon;1stExon;Body	OpenSea
cg04975586	-0.0279879	0.000378464	0.0384521	chr2	234104062	INPP5D;INPP5D;INPP5D;INPP5D	ExonBnd;ExonBnd;Body;Body	OpenSea
cg14550000	-0.0279793	4.98614e-05	0.0192167	chr10	121310869			OpenSea
cg02019117	-0.0279776	0.000376813	0.0383819	chr7	151752023	GALNT11;GALNT11	5'UTR;Body	OpenSea
cg15150958	-0.0279737	0.000159355	0.027742	chr8	43414742			OpenSea
cg14743859	-0.0279623	0.000633959	0.0467479	chr1	2066274	PRKCZ;PRKCZ;PRKCZ;PRKCZ	5'UTR;5'UTR;Body;Body	N_Shore
cg11440679	-0.0279614	0.000628462	0.0466046	chr15	59464189	MYO1E;MIR2116	Body;TSS1500	OpenSea
cg07832143	-0.0279567	0.0001172	0.0248465	chr17	77435199	HRNBP3	5'UTR	OpenSea
cg06550354	-0.0279542	0.000238335	0.031918	chr10	49396173	FRMPD2	Body	OpenSea
cg16122912	-0.0279505	0.00020314	0.0301831	chr13	114766711	RASA3	Body	Island
cg10991454	-0.0279389	4.25944e-05	0.0183315	chr2	30834674	LCLAT1;LCLAT1	Body;Body	OpenSea
cg17980216	-0.0279314	7.94322e-05	0.0219629	chr11	68822533	TPCN2	Body	OpenSea
cg02184505	-0.0279313	2.55221e-06	0.00773398	chr10	50496614			OpenSea
cg04149930	-0.0279268	0.000146883	0.0269264	chr16	2340461	ABCA3	Body	S_Shore
cg03690861	-0.0279248	4.02524e-05	0.0179503	chr1	30532038			OpenSea
cg13992382	-0.0279191	0.000746809	0.0499255	chr1	201717192	NAV1;NAV1	Body;Body	OpenSea
cg05972308	-0.0279074	5.97703e-07	0.00522348	chr16	31476161	ARMC5;ARMC5	Body;Body	Island
cg19924120	-0.0279061	0.00069583	0.0485958	chr18	76160108			N_Shore
cg00406489	-0.0279014	8.65044e-05	0.022695	chr8	47109229			OpenSea
cg02873093	-0.0278985	0.000719389	0.0492167	chr8	132002814	ADCY8	Body	OpenSea
cg12833460	-0.0278927	0.000386495	0.0387454	chr1	7071805	CAMTA1	Body	OpenSea
cg07670544	-0.0278926	0.000179876	0.0288437	chr3	14555928	GRIP2	Body	OpenSea
cg13786567	-0.0278835	0.000379673	0.0384827	chr9	137258920	RXRA	Body	OpenSea
cg00936312	-0.0278825	0.00072877	0.049425	chr17	77539850			OpenSea
cg08276221	-0.0278748	0.000687354	0.0483798	chr3	63087266	LOC285401	TSS1500	OpenSea
cg25658728	-0.0278734	0.000191339	0.0295962	chr2	160204112	BAZ2B;BAZ2B	Body;Body	OpenSea
cg02182856	-0.0278663	0.000295771	0.0349922	chr5	133474100	TCF7;TCF7;TCF7;TCF7;TCF7;TCF7	Body;Body;Body;Body;Body;Body	OpenSea
cg13694097	-0.0278654	0.000170749	0.0284242	chr7	55257189	EGFR-AS1;EGFR	TSS1500;Body	OpenSea
cg24014849	-0.0278651	5.46126e-05	0.0196844	chr19	54210371	MIR520C	TSS1500	OpenSea
cg06515041	-0.0278636	0.000278821	0.0340441	chr2	242171586	HDLBP;HDLBP;HDLBP	Body;Body;Body	OpenSea
cg20929912	-0.0278563	9.44005e-05	0.0232311	chr19	4263234	CCDC94	Body	OpenSea
cg16718539	-0.0278548	0.000344626	0.0372469	chr4	96761598	PDHA2	1stExon	OpenSea
cg06956805	-0.0278531	1.0673e-05	0.0113732	chr11	485055	PTDSS2	Body	Island
cg23873406	-0.0278531	0.00014846	0.0270474	chr7	1957026	MAD1L1;MAD1L1;MAD1L1	Body;Body;Body	OpenSea
cg25539555	-0.027849	0.000505391	0.0430909	chr1	8285172			OpenSea
cg00530579	-0.0278395	0.000381834	0.0385721	chr7	111031968	IMMP2L;IMMP2L	Body;Body	OpenSea
cg16851322	-0.0278346	0.000135821	0.0261398	chr3	42870708	ACKR2	5'UTR	OpenSea
cg16331157	-0.0278291	0.000352556	0.0374742	chr1	38538011			OpenSea
cg11570011	-0.0278276	2.73489e-05	0.0157225	chr4	16362340			N_Shore
cg10389615	-0.0278262	0.00035078	0.0374166	chr2	121323275			OpenSea
cg19019614	-0.0278209	0.000728279	0.0494092	chr14	94485099			OpenSea
cg02895736	-0.0278208	0.000366865	0.0379661	chr18	60874557	BCL2	Body	OpenSea
cg01693308	-0.0278194	0.000252108	0.0326989	chr6	154477965	IPCEF1;IPCEF1;IPCEF1;OPRM1	3'UTR;3'UTR;3'UTR;Body	OpenSea
cg09064419	-0.0278118	0.000420701	0.0400986	chr3	183860872	EIF2B5	Body	OpenSea
cg03906820	-0.0278082	0.000173644	0.0285952	chr10	134913608	GPR123	Body	Island
cg25950586	-0.0278044	6.24308e-06	0.00962593	chr5	171274078			OpenSea
cg06233471	-0.0277819	0.000718415	0.0492109	chr12	113329649	RPH3A;RPH3A	Body;Body	OpenSea
cg03157659	-0.0277819	0.000683838	0.0482774	chr6	169810136			OpenSea
cg12804176	-0.0277803	7.33915e-05	0.0214831	chr17	36925194	PIP4K2B	3'UTR	OpenSea
cg03152276	-0.0277699	5.81291e-05	0.0200796	chr5	172304859	ERGIC1	Body	OpenSea
cg11983405	-0.0277648	0.000444409	0.0410705	chr2	128331518	MYO7B	Body	OpenSea
cg17384865	-0.027764	6.12011e-05	0.0203108	chr12	334129	SLC6A13	Body	OpenSea
cg06864779	-0.0277622	0.000641941	0.0470132	chr9	136371791			OpenSea
cg04031158	-0.0277607	1.94439e-05	0.0142056	chr1	175772135			OpenSea
cg16623577	-0.0277555	0.000319592	0.0361134	chr2	71190729	ATP6V1B1	Body	N_Shore
cg05986351	-0.027749	1.17944e-05	0.011752	chr12	4008182			OpenSea
cg22240942	-0.0277479	6.19014e-05	0.0203427	chr5	10747039	DAP;DAP	Body;Body	OpenSea
cg21293749	-0.0277394	0.000721741	0.0492899	chr1	64629538	ROR1	Body	OpenSea
cg08922109	-0.0277379	0.000726334	0.0493603	chr7	141463814	TAS2R3	TSS200	OpenSea
cg05336276	-0.0277376	0.000625967	0.0465338	chr5	131395745	IL3	TSS1500	OpenSea
cg03388181	-0.0277374	0.000251026	0.0326167	chr2	121941905			OpenSea
cg19696822	-0.0277347	3.92911e-05	0.0178292	chr9	97506085	C9orf3;C9orf3	5'UTR;5'UTR	OpenSea
cg02388603	-0.027724	0.000634642	0.0467639	chr10	133945863	JAKMIP3	Body	N_Shelf
cg13150765	-0.0277232	0.00049171	0.0427575	chr14	73336176	DPF3	Body	OpenSea
cg03311698	-0.0277113	0.000712729	0.0490093	chr9	129011408			OpenSea
cg24982532	-0.0277083	0.000317943	0.0360123	chr4	169304803	DDX60L	Body	OpenSea
cg20513540	-0.0277037	0.000587611	0.0454765	chr18	74387793			OpenSea
cg18929859	-0.0277005	0.00046048	0.0416392	chr9	6068443			OpenSea
cg13449354	-0.0276984	0.000246504	0.0323869	chr5	1270923	TERT;TERT	Body;Body	Island
cg04038047	-0.0276891	0.000114385	0.024688	chr5	76433409	ZBED3-AS1	Body	OpenSea
cg04983761	-0.0276806	2.22152e-05	0.0148846	chr14	104548026			N_Shelf
cg12109740	-0.0276764	4.65363e-07	0.00471255	chr11	72084034	CLPB	Body	OpenSea
cg15194654	-0.027674	0.000529893	0.0438348	chr1	85489983	MCOLN3;MCOLN3	Body;Body	OpenSea
cg25723357	-0.027667	0.000294662	0.0349596	chr13	78762406	RNF219-AS1	Body	OpenSea
cg25115524	-0.0276657	8.12967e-05	0.0222112	chr5	137621045	CDC25C;CDC25C	3'UTR;3'UTR	OpenSea
cg13451416	-0.0276619	7.08793e-05	0.0211976	chr2	236671149	AGAP1;AGAP1	Body;Body	N_Shelf
cg26266944	-0.02766	0.00030492	0.0353942	chr4	4295024	ZNF509	5'UTR	S_Shelf
cg08156927	-0.0276553	0.000194972	0.0298175	chr16	963866	LMF1	Body	S_Shore
cg01225634	-0.0276544	0.000302343	0.0353034	chr22	18554051			OpenSea
cg15085832	-0.0276457	0.000707514	0.0489297	chr17	75686493			OpenSea
cg16887339	-0.027633	0.000273756	0.0337582	chr3	194930593	XXYLT1;XXYLT1	Body;Body	OpenSea
cg08804517	-0.0276317	5.84901e-05	0.0201004	chr3	64085079	PRICKLE2	Body	OpenSea
cg12363133	-0.0276275	0.000261441	0.0331516	chr17	9701924			OpenSea
cg00813373	-0.02762	0.000487139	0.0425826	chr5	137143726	NPY6R	Body	OpenSea
cg00274428	-0.0276118	0.000594482	0.0456546	chr1	236066569			OpenSea
cg15309879	-0.0276092	0.000668813	0.0478793	chr8	933232			OpenSea
cg25737518	-0.0276015	0.000597075	0.0456829	chr5	179294234	TBC1D9B;TBC1D9B	Body;Body	OpenSea
cg02991464	-0.0275893	5.34656e-05	0.0195499	chr12	2788732	CACNA1C;CACNA1C;CACNA1C;CACNA1C;CACNA1C;CACNA1C;CACNA1C;CACNA1C;CACNA1C;CACNA1C;CACNA1C;CACNA1C;CACNA1C;CACNA1C;CACNA1C;CACNA1C;CACNA1C;CACNA1C;CACNA1C;CACNA1C;CACNA1C;CACNA1C;CACNA1C	Body;Body;Body;Body;Body;Body;Body;Body;Body;Body;Body;Body;Body;Body;Body;Body;Body;Body;Body;Body;Body;Body;Body	Island
cg06246882	-0.0275778	0.000291856	0.0347813	chr16	1538740	C16orf38	TSS1500	S_Shore
cg15908627	-0.0275761	0.000551348	0.0443316	chr11	1007420	AP2A2	Body	N_Shore
cg01621445	-0.0275745	0.000552998	0.0443864	chr2	16124562			OpenSea
cg02479842	-0.0275733	0.000304412	0.0353654	chr2	11123536			OpenSea
cg24991953	-0.0275719	3.01973e-06	0.00792638	chr2	217601001			OpenSea
cg06281016	-0.0275686	0.000506573	0.0431391	chr1	110307811	EPS8L3;EPS8L3;EPS8L3	TSS1500;TSS1500;TSS1500	OpenSea
cg13306087	-0.0275608	0.000594171	0.045637	chr5	71713491			Island
cg16861662	-0.0275529	0.000104094	0.0239919	chr3	49848033	UBA7	Body	OpenSea
cg13038618	-0.0275489	0.000684139	0.0482774	chr14	77467391			OpenSea
cg20164021	-0.0275437	3.11525e-05	0.0165477	chr8	1136297			N_Shore
cg20413711	-0.0275399	0.000738073	0.0496827	chr19	5608397	SAFB2	Body	OpenSea
cg14838084	-0.0275392	0.000311339	0.0357251	chr16	88204250			OpenSea
cg13661153	-0.0275366	0.000567035	0.044805	chr8	29067156	KIF13B	Body	OpenSea
cg05607908	-0.027535	7.21612e-06	0.010011	chr3	11220303	HRH1;HRH1	5'UTR;5'UTR	OpenSea
cg15085205	-0.0275345	0.000107684	0.0242001	chr12	71249040	PTPRR	Body	OpenSea
cg22500280	-0.0275345	0.000405351	0.0394312	chr7	2007588	MAD1L1;MAD1L1;MAD1L1	Body;Body;Body	N_Shore
cg06455568	-0.0275264	0.000571537	0.0449499	chr5	179757727	GFPT2	Body	OpenSea
cg13031170	-0.0275201	0.00030639	0.035497	chr3	12550992	TSEN2;TSEN2;TSEN2;TSEN2;TSEN2	Body;Body;Body;Body;Body	OpenSea
cg18481342	-0.0275165	0.000266489	0.0334313	chr11	1782709	HCCA2;CTSD	Body;Body	N_Shelf
cg03650179	-0.0275124	0.000463474	0.0417404	chr21	45301948	AGPAT3	5'UTR	OpenSea
cg02705703	-0.0275057	0.000182628	0.0290232	chr20	44189087	WFDC8;WFDC8	Body;Body	OpenSea
cg15048972	-0.0274977	3.85406e-05	0.0177709	chr7	2028858	MAD1L1;MAD1L1;MAD1L1	Body;Body;Body	N_Shore
cg16675564	-0.0274842	0.000189638	0.0294874	chr16	81209514	PKD1L2;PKD1L2;PKD1L2;PKD1L2;PKD1L2	Body;Body;Body;Body;Body	OpenSea
cg19803219	-0.0274839	0.000113733	0.024688	chr20	9609636	PAK7;PAK7	Body;Body	OpenSea
cg26820000	-0.0274833	3.81655e-05	0.0177102	chr1	41218876	NFYC;NFYC;NFYC;NFYC;MIR30E;NFYC	Body;Body;Body;Body;TSS1500;Body	OpenSea
cg00907805	-0.0274817	0.000676291	0.0480925	chr14	96016705			OpenSea
cg14007156	-0.0274758	0.0001064	0.0241186	chr9	138071294			S_Shelf
cg04329291	-0.0274689	0.000594847	0.0456604	chr6	74484508	CD109;CD109;CD109	Body;Body;Body	OpenSea
cg21153004	-0.0274671	0.000433536	0.0406679	chr15	65207109	ANKDD1A	Body	S_Shelf
cg16390964	-0.0274614	5.08357e-05	0.0192674	chr5	13410363			OpenSea
cg22822893	-0.0274566	0.000131969	0.0259233	chr6	151662789	AKAP12;AKAP12	Body;Body	Island
cg15770585	-0.0274548	0.000477132	0.0421987	chr7	4762742	FOXK1	Body	N_Shore
cg01881782	-0.0274441	0.000286498	0.0345024	chr10	126364085	FAM53B	Body	OpenSea
cg11720785	-0.027438	0.00010439	0.0239919	chr18	46580388	DYM	Body	OpenSea
cg11839944	-0.0274358	0.000646323	0.0471288	chr11	17409644	KCNJ11;KCNJ11;KCNJ11	1stExon;5'UTR;5'UTR	Island
cg00120534	-0.0274346	0.000213787	0.0306994	chr11	61688121	RAB3IL1	TSS1500	S_Shelf
cg23596422	-0.0274331	0.000542991	0.0441698	chr7	140797562	TMEM178B	Body	OpenSea
cg04809230	-0.0274328	0.000699424	0.0486854	chr14	76969086			OpenSea
cg05149477	-0.0274321	0.000315744	0.035875	chr7	75472080			OpenSea
cg04550303	-0.0274312	0.000111233	0.0244345	chr5	172752168	STC2	Body	N_Shore
cg01383345	-0.027417	0.000243511	0.0321837	chr10	131190460			OpenSea
cg09632095	-0.0274146	0.000722606	0.0493168	chr9	132952687	NCS1	Body	OpenSea
cg12373998	-0.0274134	1.14422e-05	0.0117013	chr7	25783064			OpenSea
cg17661206	-0.0274103	0.000506566	0.0431391	chr7	148979267	ZNF783	Body	Island
cg20255231	-0.0274081	0.000146548	0.026902	chr8	1999014	MYOM2	Body	OpenSea
cg24295561	-0.027402	0.000481535	0.0424027	chr7	2070226	MAD1L1;MAD1L1;MAD1L1	Body;Body;Body	OpenSea
cg02895120	-0.0274014	6.70797e-05	0.0207909	chr5	16856031	MYO10	Body	OpenSea
cg12160741	-0.0273966	0.000232216	0.0315797	chr14	105760556	BRF1	Body	OpenSea
cg21268503	-0.0273836	2.22037e-05	0.0148846	chr5	143191676	HMHB1	TSS200	OpenSea
cg14529256	-0.0273819	0.000648128	0.0471781	chr1	245843607	KIF26B	Body	OpenSea
cg23986495	-0.0273792	0.000213859	0.0306994	chr15	41203883			OpenSea
cg04656269	-0.0273662	0.000518651	0.0434716	chr15	60643184	ANXA2;ANXA2;ANXA2;ANXA2	Body;Body;Body;Body	OpenSea
cg09549912	-0.0273661	0.000629641	0.0466495	chr11	70858521	SHANK2	5'UTR	OpenSea
cg02993882	-0.0273562	0.000408666	0.0395318	chr16	4043463	ADCY9	Body	OpenSea
cg26682608	-0.027352	0.000302511	0.0353034	chr1	228113023	WNT9A	Body	Island
cg14190422	-0.0273451	0.000329609	0.036608	chr11	76315768			OpenSea
cg14763874	-0.0273444	9.81014e-05	0.0234974	chr20	43753300	WFDC12	TSS200	OpenSea
cg10068105	-0.0273364	0.000198639	0.029924	chr16	56939496	SLC12A3;SLC12A3;SLC12A3	Body;Body;Body	OpenSea
cg23555471	-0.027336	8.65133e-05	0.022695	chr12	113534591	DTX1	Body	S_Shelf
cg24387487	-0.0273339	7.82765e-05	0.0218272	chr14	74094162			OpenSea
cg24191821	-0.027331	0.000685544	0.0483233	chr11	73008025	P2RY6;P2RY6;P2RY6;P2RY6	Body;Body;Body;Body	OpenSea
cg26097157	-0.0273283	0.000449765	0.0413008	chr10	121102165	GRK5	Body	OpenSea
cg04003051	-0.0273259	0.000733079	0.0495157	chr16	1219430	CACNA1H;CACNA1H	Body;Body	Island
cg14864369	-0.0273229	0.000550002	0.0442781	chr8	99007318	MATN2;MATN2	Body;Body	OpenSea
cg26220972	-0.0273184	0.00052045	0.0435209	chr6	52600483			OpenSea
cg08918323	-0.0273168	0.000199685	0.0299376	chr18	11021632	PIEZO2	Body	OpenSea
cg05054531	-0.0273147	2.50124e-06	0.00773301	chr12	132929737			N_Shore
cg25576801	-0.0273129	5.26739e-05	0.0194714	chr10	49932245	WDFY4	Body	OpenSea
cg12531542	-0.0273113	0.000557963	0.044519	chr11	75429059	MOGAT2	Body	OpenSea
cg11856002	-0.0273052	0.000682933	0.0482561	chr10	105215188	CALHM1	Body	Island
cg01515444	-0.027296	0.000375422	0.0382889	chr20	56292914			N_Shore
cg18340535	-0.027295	0.000497024	0.0429257	chr17	6023861	WSCD1	Body	Island
cg17427421	-0.0272919	0.000260361	0.0331007	chr9	112729686	PALM2-AKAP2;PALM2-AKAP2	Body;Body	OpenSea
cg21439481	-0.0272919	0.000704433	0.048838	chr8	143201145			N_Shore
cg00074086	-0.0272905	2.61512e-05	0.0154856	chr7	4901785	PAPOLB;RADIL	TSS200;Body	S_Shore
cg14720578	-0.0272892	0.000567155	0.044805	chr9	91711672	SHC3	Body	OpenSea
cg16584328	-0.0272892	0.000668769	0.0478793	chr8	736004			Island
cg13626750	-0.0272889	0.000357115	0.0376741	chr5	76471971			OpenSea
cg23533927	-0.0272798	0.000352492	0.0374742	chr7	150548934	ABP1	TSS1500	OpenSea
cg09795310	-0.0272789	0.000676653	0.0481005	chr3	33228963	SUSD5	Body	OpenSea
cg11174024	-0.0272704	0.000735748	0.0496206	chr11	9060910	SCUBE2;SCUBE2	Body;Body	OpenSea
cg12774902	-0.0272664	0.000644207	0.047074	chr11	3687530	CHRNA10;CHRNA10;CHRNA10	Body;Body;Body	N_Shore
cg16578108	-0.0272649	0.00058067	0.0452368	chr17	2832085	RAP1GAP2;RAP1GAP2	Body;Body	OpenSea
cg23984294	-0.0272459	0.000717387	0.0491573	chr5	177890863	COL23A1	Body	OpenSea
cg15094605	-0.0272429	9.81403e-06	0.0112001	chr6	29429346	OR2H1	5'UTR	OpenSea
cg15705536	-0.0272364	0.000273389	0.0337582	chr5	7825292	ADCY2	Body	OpenSea
cg03360551	-0.02723	1.12473e-05	0.0115803	chr20	25459849	NINL;NINL	ExonBnd;Body	OpenSea
cg03331794	-0.0272239	6.32716e-05	0.0204696	chr5	86415318	LOC101929380	TSS1500	OpenSea
cg27063453	-0.0272234	0.000414659	0.0397947	chr2	120961050			OpenSea
cg15243610	-0.027222	0.000588282	0.0454935	chr18	3037629			OpenSea
cg22654397	-0.0272103	0.000268409	0.0335355	chr2	129947204			OpenSea
cg08267286	-0.0271946	0.000226389	0.0313283	chr1	60598894			OpenSea
cg21757513	-0.0271925	0.000165047	0.0281486	chr10	121143969	GRK5	Body	OpenSea
cg02331262	-0.0271919	0.000250241	0.0325632	chr16	87988631	BANP;BANP	5'UTR;5'UTR	N_Shelf
cg06220269	-0.027189	0.000395951	0.0390745	chr6	155902644			OpenSea
cg03731316	-0.0271832	8.41229e-05	0.0224712	chr6	149102334	UST	Body	OpenSea
cg17473782	-0.027181	0.000247298	0.032409	chr13	114780772	RASA3	Body	Island
cg09612163	-0.0271724	0.0001947	0.0298175	chr19	40321165	DYRK1B;DYRK1B;DYRK1B;MIR6719	Body;Body;Body;TSS1500	N_Shelf
cg00324612	-0.0271714	0.000327508	0.0365156	chr13	109801101	MYO16;MYO16	Body;Body	OpenSea
cg00182256	-0.0271657	0.000516229	0.0433991	chr22	49376518			Island
cg18172495	-0.0271612	5.13376e-05	0.0193006	chr20	61178767			Island
cg11111772	-0.0271583	2.25487e-05	0.0149489	chr9	91871678			OpenSea
cg00447110	-0.0271573	0.000665878	0.0477719	chr19	51645522	SIGLEC7;SIGLEC7	TSS200;TSS200	OpenSea
cg09015785	-0.0271553	0.000288438	0.0345828	chr10	70990352	LOC101928994;HKDC1	Body;Body	OpenSea
cg14039654	-0.0271544	0.000145653	0.0268486	chr2	43131836			OpenSea
cg25135706	-0.0271485	2.19187e-05	0.0148476	chr15	86301987			Island
cg04584649	-0.0271471	0.000475885	0.0421717	chr18	10525075	NAPG	TSS1500	N_Shore
cg00011460	-0.0271462	0.000410336	0.0395517	chr4	40439822	RBM47;RBM47	Body;Body	Island
cg21625786	-0.0271444	0.000345318	0.0372724	chr21	43504484	UMODL1;UMODL1;UMODL1;UMODL1	Body;Body;Body;Body	OpenSea
cg27331316	-0.027144	0.000724998	0.0493414	chr1	34175343	CSMD2	Body	OpenSea
cg01362581	-0.0271389	0.000161863	0.0278895	chr15	59463601	MIR2116;MYO1E	TSS200;Body	OpenSea
cg03465049	-0.0271358	0.000737962	0.0496827	chr16	1331495			OpenSea
cg07612374	-0.0271322	0.000119032	0.0249584	chr5	171761644	SH3PXD2B;SH3PXD2B	3'UTR;Body	OpenSea
cg15660517	-0.0271311	4.09685e-05	0.0180653	chr2	10360441			OpenSea
cg12563269	-0.0271304	0.000100901	0.0237122	chr2	235080594			OpenSea
cg14362952	-0.0271295	0.000738153	0.0496827	chr17	60937353	MIR548W	Body	OpenSea
cg03988131	-0.0271292	0.000322989	0.0363213	chr18	13565900	LDLRAD4;LDLRAD4	Body;Body	OpenSea
cg10109470	-0.0271227	0.000338135	0.0369781	chr11	76430445	GUCY2E	Body	OpenSea
cg16214107	-0.0271212	0.000511662	0.043251	chr15	79450327			OpenSea
cg09129590	-0.0271097	0.000134254	0.0260465	chr2	237640591			OpenSea
cg14572691	-0.0270934	0.000254211	0.0327963	chr20	24898578			N_Shore
cg15007454	-0.0270809	0.000294959	0.0349789	chr12	6080100	VWF	Body	OpenSea
cg22813891	-0.0270776	0.000338561	0.0369899	chr10	12874395	LOC283070	TSS1500	OpenSea
cg04147064	-0.0270718	0.000167767	0.0282997	chr22	47560516	TBC1D22A;TBC1D22A;TBC1D22A;TBC1D22A;TBC1D22A	Body;Body;Body;Body;Body	S_Shelf
cg25260582	-0.0270709	0.000402006	0.0392777	chr6	111177577	AMD1	5'UTR	OpenSea
cg16288880	-0.0270699	0.000432164	0.0405884	chr4	178432787			OpenSea
cg09824150	-0.0270525	0.000357837	0.0376997	chr16	59239308			OpenSea
cg19285967	-0.0270523	0.000227208	0.0313283	chr14	70217442			OpenSea
cg24588527	-0.0270456	0.000404789	0.0394005	chr2	153266855	FMNL2	Body	OpenSea
cg24550525	-0.0270432	0.000535797	0.0439809	chr2	69181420	GKN2	TSS1500	OpenSea
cg01601959	-0.0270397	2.07088e-05	0.014507	chr9	137263360	RXRA	Body	OpenSea
cg03027459	-0.0270361	2.29312e-05	0.0149998	chr5	148408510	SH3TC2	Body	OpenSea
cg23038349	-0.0270309	0.000676103	0.0480925	chr1	160765225	LY9;LY9	TSS1500;TSS1500	OpenSea
cg27247253	-0.02703	0.000107279	0.0241934	chr11	124311515	OR8B8	TSS1500	OpenSea
cg10130678	-0.027029	0.000235351	0.0317292	chr1	78002922	AK5;AK5	Body;Body	OpenSea
cg15933560	-0.0270284	0.000312526	0.035743	chr1	30028280			OpenSea
cg22383901	-0.0270267	0.000596445	0.045673	chr2	31482426	EHD3	Body	OpenSea
cg07887985	-0.0270259	0.00026877	0.0335576	chr15	40398402	BMF;BMF;BMF;BMF	TSS200;5'UTR;TSS200;5'UTR	N_Shelf
cg19173421	-0.0270223	0.00061053	0.0461388	chr7	107202516	COG5;COG5;COG5	Body;Body;Body	N_Shore
cg14969130	-0.0270038	0.000737937	0.0496827	chr5	9189398	SEMA5A	Body	OpenSea
cg18744792	-0.0270035	0.000547539	0.0442753	chr10	126688687	CTBP2;CTBP2;CTBP2	Body;Body;Body	S_Shore
cg03524873	-0.0270019	1.97613e-05	0.0143005	chr7	6056318	AIMP2	Body	OpenSea
cg27350255	-0.0269997	0.000305665	0.0354549	chr10	35115039			OpenSea
cg27587085	-0.0269901	4.29754e-05	0.0184049	chr1	117008965	LOC101929023;LOC101929023	Body;Body	OpenSea
cg00235442	-0.0269895	0.000749337	0.0499773	chr7	157408294	PTPRN2;PTPRN2;PTPRN2	Body;Body;Body	N_Shore
cg18757077	-0.0269785	0.000130748	0.0257894	chr3	14378619			OpenSea
cg27144884	-0.0269722	7.97105e-06	0.0104023	chr21	47457188			Island
cg00183786	-0.0269718	7.59589e-05	0.0216692	chr2	71817620	DYSF;DYSF;DYSF;DYSF;DYSF;DYSF;DYSF;DYSF;DYSF;DYSF;DYSF;DYSF;DYSF;DYSF	Body;Body;Body;Body;Body;Body;Body;Body;Body;Body;Body;Body;Body;Body	OpenSea
cg07091741	-0.0269717	0.000649828	0.0472389	chr6	15493097	JARID2	Body	N_Shelf
cg12004296	-0.0269544	6.68991e-05	0.020765	chr10	97609986	ENTPD1;ENTPD1;ENTPD1;ENTPD1;ENTPD1-AS1;ENTPD1;ENTPD1;ENTPD1	Body;Body;Body;Body;Body;Body;Body;Body	OpenSea
cg25114586	-0.0269499	0.000258695	0.0330219	chr14	105849388	PACS2;PACS2;PACS2	Body;Body;Body	N_Shelf
cg21650716	-0.026945	0.000722999	0.0493178	chr4	6419268	PPP2R2C;PPP2R2C;PPP2R2C;PPP2R2C	Body;Body;Body;5'UTR	OpenSea
cg03458545	-0.0269442	0.000275881	0.0338264	chr6	168663988			OpenSea
cg13603551	-0.0269416	0.000589256	0.0455025	chr7	150549406	ABP1	TSS200	OpenSea
cg02998713	-0.02694	0.000600731	0.045834	chr1	243660548	SDCCAG8;AKT3	Body;3'UTR	OpenSea
cg20967233	-0.0269374	0.00044362	0.0410494	chr14	70501426			OpenSea
cg06021433	-0.0269294	0.000684743	0.0482937	chr18	13131514			OpenSea
cg05471096	-0.0269163	0.000336923	0.0369131	chr14	69245950			OpenSea
cg19763755	-0.0269092	9.68559e-05	0.0233919	chr17	77982906	TBC1D16	Body	N_Shore
cg20414015	-0.0269047	0.000676214	0.0480925	chr4	140907113	MAML3	Body	OpenSea
cg27356587	-0.0268992	0.000406875	0.0394605	chr6	16488732	ATXN1;ATXN1	5'UTR;5'UTR	OpenSea
cg26570830	-0.0268928	0.000429124	0.0404501	chr16	23383339	SCNN1B	Body	OpenSea
cg27452471	-0.026886	0.000293014	0.0348332	chr13	57133520			OpenSea
cg07977752	-0.0268854	0.000701295	0.0487239	chr6	3647116			OpenSea
cg23689491	-0.0268834	8.54307e-05	0.0225933	chr17	77354912	RBFOX3	5'UTR	OpenSea
cg16745057	-0.0268824	0.000541351	0.0441455	chr7	51673444			OpenSea
cg24740515	-0.0268588	0.000425046	0.040265	chr1	2229140	SKI	Body	N_Shelf
cg10991855	-0.0268503	0.000726816	0.0493731	chr6	109450463	C6orf182;C6orf182	TSS200;5'UTR	OpenSea
cg06055724	-0.0268493	9.556e-05	0.0232759	chr6	24564365	KIAA0319;KIAA0319;KIAA0319;KIAA0319;KIAA0319;KIAA0319	Body;Body;Body;Body;Body;Body	OpenSea
cg16791218	-0.0268399	0.00011335	0.0246366	chr16	88105809	BANP;BANP	Body;Body	Island
cg15482422	-0.026838	0.000492465	0.0427758	chr16	66956240	RRAD;RRAD	Body;Body	Island
cg15241876	-0.0268374	0.000436178	0.0407691	chr22	37257594	NCF4;NCF4	Body;Body	OpenSea
cg12533271	-0.0268358	0.000549573	0.0442781	chr8	131314204	ASAP1;ASAP1	Body;Body	OpenSea
cg14849907	-0.0268229	9.21852e-07	0.00625789	chr2	85730887			OpenSea
cg22413637	-0.0268165	0.000709426	0.048957	chr17	40924028	VPS25	TSS1500	OpenSea
cg21193249	-0.026815	0.000663571	0.0477262	chr10	130260269			OpenSea
cg14578363	-0.0268079	5.30173e-05	0.019525	chr17	42785078	DBF4B;DBF4B	TSS1500;TSS1500	N_Shore
cg13872511	-0.0268057	0.000727718	0.0493997	chr8	123614167			OpenSea
cg19599626	-0.0268013	0.000101566	0.0237651	chr18	11661096			OpenSea
cg08028842	-0.0267984	0.000709244	0.048957	chr20	34978072	DLGAP4	5'UTR	OpenSea
cg05740247	-0.0267971	0.000490278	0.042687	chr2	43070600			OpenSea
cg03535447	-0.0267969	0.000247292	0.032409	chr10	30478412			OpenSea
cg14553836	-0.0267933	9.7598e-05	0.0234669	chr14	44951231			OpenSea
cg18693371	-0.0267931	4.86468e-06	0.00884489	chr20	44984601	SLC35C2;SLC35C2;SLC35C2;SLC35C2;SLC35C2;SLC35C2;SLC35C2	Body;Body;Body;Body;Body;5'UTR;5'UTR	OpenSea
cg01431411	-0.0267918	4.5276e-05	0.0187796	chr4	38699403	KLF3	3'UTR	OpenSea
cg01201782	-0.0267894	0.000742217	0.0497883	chr16	1652449	IFT140	Body	OpenSea
cg24384244	-0.0267831	0.000593267	0.0456126	chr3	42947690	ZNF662;ZNF662;ZNF662	5'UTR;1stExon;5'UTR	Island
cg11551442	-0.026778	0.000551987	0.044342	chr3	52437646	BAP1	Body	OpenSea
cg18344365	-0.0267771	0.000532937	0.0438948	chr2	30585859			OpenSea
cg01716593	-0.0267606	0.000133701	0.0260458	chr8	9274727			OpenSea
cg04941387	-0.02676	0.000621987	0.0464404	chr5	149020695			OpenSea
cg26318252	-0.0267556	0.000252727	0.0327102	chr3	188281073	LPP;LPP;LPP	Body;Body;Body	OpenSea
cg05018638	-0.0267554	0.000552963	0.0443864	chr5	33984768	SLC45A2;SLC45A2;SLC45A2;SLC45A2	5'UTR;5'UTR;1stExon;1stExon	OpenSea
cg15931158	-0.0267511	0.000434098	0.0406841	chr11	74908687	SLCO2B1;SLCO2B1;SLCO2B1	Body;Body;Body	OpenSea
cg10245001	-0.0267501	0.000328189	0.0365268	chr1	3264528	PRDM16;PRDM16	Body;Body	OpenSea
cg12520231	-0.0267464	0.000186591	0.0292865	chr12	127901494			OpenSea
cg04025550	-0.0267418	8.99769e-05	0.0228673	chr8	42275368	SLC20A2	Body	OpenSea
cg17881206	-0.0267406	0.000597584	0.0457028	chr20	57961084			OpenSea
cg01097406	-0.0267401	0.000224273	0.0311925	chr16	89675127			OpenSea
cg26536849	-0.0267392	0.000712457	0.0489999	chr20	47850300	DDX27	Body	OpenSea
cg12074585	-0.0267368	0.000104423	0.0239919	chr12	7280958	RBP5	Body	OpenSea
cg16274802	-0.0267302	0.000612899	0.0462313	chr17	5297513	NUP88	Body	OpenSea
cg25017926	-0.0267275	6.03966e-05	0.0203066	chr12	93854885			OpenSea
cg22316674	-0.0267199	0.00015699	0.0275748	chr11	18754846	PTPN5;PTPN5;PTPN5	Body;Body;Body	OpenSea
cg13757194	-0.0267189	1.20686e-05	0.0117887	chr15	69223774	MIR548H4;NOX5;SPESP1	Body;5'UTR;Body	S_Shore
cg16338944	-0.0267163	0.000570658	0.0449383	chr5	1438531	SLC6A3	Body	OpenSea
cg15608927	-0.0267144	0.000215833	0.0308037	chr9	92228215			OpenSea
cg00211064	-0.026714	0.000221934	0.0310833	chr7	63370802			OpenSea
cg18432806	-0.0267084	0.000247658	0.032409	chr6	170392157			S_Shore
cg08259905	-0.0267055	0.000288642	0.0345903	chr3	62171428	PTPRG	Body	OpenSea
cg12092579	-0.0267037	0.000215932	0.0308037	chr1	178380975	RASAL2;RASAL2	Body;Body	OpenSea
cg24418447	-0.026699	0.000121018	0.0251033	chr17	6987578			OpenSea
cg01502367	-0.026699	0.000231438	0.0315429	chr10	135094925	TUBGCP2;TUBGCP2;TUBGCP2;TUBGCP2;TUBGCP2;TUBGCP2;TUBGCP2;TUBGCP2	ExonBnd;ExonBnd;ExonBnd;ExonBnd;Body;Body;Body;Body	N_Shelf
cg05439713	-0.0266956	0.000542928	0.0441698	chr1	113384082	LINC01356	Body	OpenSea
cg14152912	-0.0266911	0.000250933	0.0326152	chr9	138012569	OLFM1	3'UTR	S_Shore
cg01350253	-0.0266881	0.000509832	0.0431818	chr2	204524311			OpenSea
cg15353469	-0.0266871	0.000607727	0.0460839	chr2	218481168	DIRC3	Body	OpenSea
cg19652355	-0.0266855	0.000509406	0.0431818	chr12	31513973			OpenSea
cg18512769	-0.0266845	0.000662913	0.0477131	chr22	50825141	PPP6R2;PPP6R2;PPP6R2;PPP6R2	5'UTR;5'UTR;5'UTR;5'UTR	OpenSea
cg23959877	-0.0266829	0.000153753	0.0274001	chr1	171291043	FMO4	Body	OpenSea
cg24034474	-0.0266759	0.000442832	0.0410411	chr21	36074668	CLIC6	Body	OpenSea
cg02395976	-0.0266693	0.000548827	0.0442753	chr20	25478236	NINL	Body	OpenSea
cg24585149	-0.0266677	0.000200714	0.0300022	chr2	238356294			OpenSea
cg09312336	-0.0266587	0.000537172	0.0440307	chr22	39884755	MGAT3;MGAT3	Body;1stExon	Island
cg25375273	-0.0266585	0.000352454	0.0374742	chr22	43668772	SCUBE1	Body	OpenSea
cg03899978	-0.0266454	0.0003074	0.0355506	chr16	944690	LMF1	Body	N_Shore
cg16180117	-0.0266352	0.000189068	0.0294574	chr4	188571224	LOC100506272	Body	OpenSea
cg01556593	-0.0266332	0.000434411	0.0407086	chr11	61609179	FADS2;FADS2;FADS2	Body;Body;Body	OpenSea
cg15745667	-0.026627	7.4938e-05	0.021605	chr10	44198617			S_Shore
cg00650950	-0.0266222	9.0415e-05	0.0229117	chr3	120188362			OpenSea
cg07590344	-0.0266087	0.000274654	0.0337851	chr2	62421884	B3GNT2	TSS1500	N_Shore
cg23163260	-0.0266002	0.000391041	0.0388903	chr6	110741760			OpenSea
cg08031987	-0.0266	0.00054206	0.0441684	chr19	39232499	CAPN12	Body	OpenSea
cg13366057	-0.0265962	0.000537265	0.0440307	chr1	65935498	LEPR;LEPR;LEPR	5'UTR;5'UTR;5'UTR	OpenSea
cg18113757	-0.0265864	0.000162219	0.0279147	chr12	12596653	LOH12CR1;LOH12CR1	Body;Body	OpenSea
cg07309136	-0.0265835	0.000260419	0.0331007	chr12	52566879	KRT80;KRT80	Body;Body	OpenSea
cg06628744	-0.0265705	6.13528e-05	0.0203108	chr12	99847235	ANKS1B	Body	OpenSea
cg18371469	-0.0265568	0.000505066	0.0430899	chr3	40954597			OpenSea
cg02356566	-0.0265551	0.000103299	0.0239367	chr10	2453060			OpenSea
cg25105700	-0.026554	0.000520662	0.0435209	chr17	17020221	MPRIP;MPRIP	Body;Body	OpenSea
cg15453967	-0.0265404	3.33879e-05	0.0168626	chr6	161625996	AGPAT4	Body	OpenSea
cg24869393	-0.0265388	0.000379679	0.0384827	chr10	99566418			OpenSea
cg04658846	-0.0265377	1.85137e-05	0.0140123	chr4	528022	PIGG;PIGG	Body;Body	N_Shore
cg23436804	-0.0265356	1.49168e-05	0.0129177	chr13	114824008	RASA3	Body	OpenSea
cg23097052	-0.0265323	0.000116359	0.0247968	chr11	65629188	MUS81	Body	S_Shore
cg19580293	-0.0265135	0.000393036	0.0389821	chr10	126790228	CTBP2;CTBP2;CTBP2;CTBP2	5'UTR;5'UTR;5'UTR;5'UTR	OpenSea
cg11409874	-0.0265039	2.62694e-05	0.0154868	chr7	37150037	ELMO1;ELMO1;ELMO1	Body;Body;Body	OpenSea
cg27405906	-0.0265	0.000358438	0.0377084	chr18	55937495	NEDD4L;NEDD4L;NEDD4L;NEDD4L;NEDD4L;NEDD4L;NEDD4L;NEDD4L;NEDD4L;NEDD4L	Body;Body;Body;5'UTR;5'UTR;5'UTR;Body;Body;5'UTR;5'UTR	OpenSea
cg09437994	-0.0264975	0.000329846	0.036609	chr16	89035147	CBFA2T3	Body	S_Shore
cg22320764	-0.0264948	0.000467338	0.0418248	chr16	12638471	SNX29	Body	OpenSea
cg01243555	-0.0264894	0.000334021	0.0367792	chr11	2790114	KCNQ1;KCNQ1	Body;Body	OpenSea
cg00861010	-0.0264876	8.51527e-05	0.0225564	chr1	41966113			S_Shelf
cg26105143	-0.0264872	6.14772e-05	0.0203108	chr7	150925825	ABCF2;ABCF2	TSS1500;TSS1500	S_Shore
cg26153642	-0.0264733	0.000743234	0.0498036	chr3	183818368	HTR3E	1stExon	OpenSea
cg05559888	-0.0264727	0.00024601	0.0323649	chr9	101944900			OpenSea
cg25811920	-0.02646	0.000637992	0.0469226	chr8	128147663			OpenSea
cg13075357	-0.0264543	0.000306066	0.0354809	chr1	63780392			N_Shelf
cg14981676	-0.0264523	0.000405301	0.039431	chr11	69231161			OpenSea
cg04563195	-0.026452	0.000203104	0.0301831	chr3	75416171			OpenSea
cg15300837	-0.0264484	0.000652515	0.0473613	chr6	38803955	DNAH8	Body	OpenSea
cg08636922	-0.026444	0.000736685	0.0496447	chr21	46420451	NCRNA00162	Body	N_Shore
cg07112693	-0.0264431	0.000397436	0.039113	chr10	73780924			OpenSea
cg27270830	-0.0264423	6.65539e-05	0.0207305	chr19	5244098	PTPRS;PTPRS;PTPRS;PTPRS	Body;Body;Body;Body	Island
cg15649411	-0.0264398	0.000408482	0.0395318	chr16	56943610	SLC12A3;SLC12A3;SLC12A3	Body;Body;Body	OpenSea
cg05038372	-0.0264334	3.56856e-05	0.0172021	chr17	79339784			OpenSea
cg06571993	-0.02643	0.000113155	0.0246057	chr7	98579529	TRRAP	Body	Island
cg17020992	-0.0264204	0.000577188	0.0451458	chr1	180909888	KIAA1614	Body	OpenSea
cg15113916	-0.0264179	0.000265977	0.0334038	chr3	161082567	C3orf57	5'UTR	OpenSea
cg13283608	-0.0264174	0.000254887	0.0328257	chr12	56748364	STAT2;STAT2	Body;Body	OpenSea
cg26679753	-0.0264146	0.000452768	0.0413771	chr22	46747353	TRMU;TRMU;TRMU;TRMU;TRMU;TRMU;TRMU	Body;Body;Body;Body;Body;Body;Body	OpenSea
cg21649005	-0.026414	3.12983e-06	0.00792923	chr17	3911039	ZZEF1	Body	S_Shelf
cg18501230	-0.0264107	0.000740166	0.0497421	chr8	1338706			N_Shelf
cg24848420	-0.0264102	0.00039508	0.0390589	chr4	7765909	AFAP1;AFAP1;LOC84740	Body;Body;Body	OpenSea
cg10321263	-0.0264087	0.00024369	0.0321837	chr1	160011295	KCNJ10	Body	OpenSea
cg06292683	-0.0264027	0.000679255	0.0481547	chr7	107999112	NRCAM;NRCAM;NRCAM;NRCAM	5'UTR;5'UTR;5'UTR;5'UTR	OpenSea
cg05922533	-0.0264027	0.000667754	0.0478292	chr21	39151261	KCNJ6	Body	OpenSea
cg13403130	-0.0264025	0.000341686	0.0371115	chr10	35231155			OpenSea
cg04385598	-0.0263952	0.00056326	0.0446811	chr6	33424048	ZBTB9	Body	S_Shore
cg11232239	-0.0263883	0.000160605	0.0278044	chr10	97720997	ENTPD1-AS1	Body	OpenSea
cg09965526	-0.0263719	2.56816e-05	0.0153898	chr1	3596797	TP73;TP73;TP73;TP73;TP73;TP73	5'UTR;5'UTR;5'UTR;5'UTR;5'UTR;5'UTR	OpenSea
cg09965568	-0.0263681	0.000182983	0.0290565	chr21	45977013	TSPEAR;TSPEAR	Body;Body	OpenSea
cg11637695	-0.0263598	0.000696541	0.048614	chr17	78808060	RPTOR;RPTOR	Body;Body	OpenSea
cg12677292	-0.0263583	0.000275175	0.0337977	chr19	38923519	RYR1;RYR1	TSS1500;TSS1500	N_Shore
cg09242530	-0.0263488	0.000577681	0.0451534	chr5	79439551	SERINC5;SERINC5;SERINC5;SERINC5;SERINC5	Body;Body;Body;Body;Body	OpenSea
cg16940688	-0.0263429	0.000335132	0.0368202	chr1	245865828	KIF26B	Body	OpenSea
cg00079784	-0.0263388	0.000382678	0.0386025	chr6	167165079	RPS6KA2	Body	OpenSea
cg14545590	-0.0263351	0.000364348	0.0379221	chr8	40388592	ZMAT4;ZMAT4	3'UTR;3'UTR	OpenSea
cg03777931	-0.0263252	4.01536e-05	0.0179377	chr7	47786978			OpenSea
cg16931830	-0.0263147	0.000494531	0.0428167	chr3	196732195	MFI2	Body	S_Shore
cg01125066	-0.0263108	0.000688417	0.0484034	chr6	108050068	SCML4;SCML4;SCML4	Body;Body;5'UTR	OpenSea
cg14339407	-0.0263098	0.000451746	0.0413535	chr4	7654500	SORCS2	Body	OpenSea
cg21129261	-0.026299	0.000164505	0.0281155	chr11	73689345	UCP2	Body	OpenSea
cg19914620	-0.0262956	0.000137853	0.0263027	chr10	134811603			OpenSea
cg24996999	-0.0262848	0.000728219	0.0494092	chr4	169569664	PALLD;PALLD;PALLD	5'UTR;Body;Body	OpenSea
cg18118893	-0.0262802	0.000606554	0.0460384	chr11	102327308			S_Shelf
cg17280408	-0.0262786	0.000372137	0.0381488	chr12	113274970	RPH3A;RPH3A	Body;Body	OpenSea
cg08613794	-0.0262751	0.000283783	0.0343533	chr16	16974291			OpenSea
cg05077683	-0.0262748	7.39332e-05	0.0215151	chr3	46040716			S_Shelf
cg01487765	-0.0262717	0.000614649	0.0462621	chr16	67271396	FHOD1;FHOD1	ExonBnd;Body	S_Shore
cg26968258	-0.0262629	0.000464835	0.0417737	chr6	148580204			OpenSea
cg18850124	-0.026257	0.000680189	0.0481737	chr12	123481960	PITPNM2	Body	Island
cg19849722	-0.0262561	0.000615529	0.0462761	chr22	35443241			OpenSea
cg01019985	-0.0262502	0.000445673	0.0410855	chr1	247752006	OR2G2	1stExon	OpenSea
cg26146561	-0.0262445	0.000526691	0.043718	chr13	30528897			OpenSea
cg03819692	-0.026241	0.000273944	0.0337582	chr16	89225639	C16orf81	Body	N_Shore
cg20579886	-0.0262165	0.000197706	0.0299149	chr11	119970639			OpenSea
cg08031549	-0.0262026	0.000662559	0.0476964	chr2	75080008	HK2	Body	OpenSea
cg17309322	-0.0261997	0.000575267	0.0450878	chr1	41352504			S_Shelf
cg04279921	-0.0261995	0.000428031	0.0403994	chr7	126990137			S_Shore
cg25127730	-0.0261814	0.000378877	0.0384614	chr9	101081581	GABBR2	Body	OpenSea
cg23931437	-0.0261757	0.000138595	0.0263379	chr22	33023190	SYN3;SYN3;SYN3	Body;Body;Body	OpenSea
cg02524155	-0.0261733	0.00013773	0.0262907	chr9	119362200	ASTN2;ASTN2;ASTN2;ASTN2;ASTN2	Body;Body;Body;Body;Body	OpenSea
cg23852994	-0.0261731	0.000190185	0.0295056	chr15	67076568			S_Shelf
cg13715956	-0.0261708	2.86391e-05	0.0160408	chr11	68926414	LOC338694	Body	S_Shore
cg21445717	-0.0261619	0.000679436	0.0481547	chr9	135757244	C9orf9	5'UTR	S_Shelf
cg01332959	-0.0261582	0.000331733	0.0367035	chr5	138719470	SLC23A1;SLC23A1	TSS1500;TSS1500	OpenSea
cg11395412	-0.0261542	2.32413e-05	0.015043	chr13	114820807	RASA3	Body	OpenSea
cg04227591	-0.026151	0.000362861	0.0378721	chr14	70263920	SLC10A1;SLC10A1	5'UTR;1stExon	OpenSea
cg07924344	-0.0261495	0.000531915	0.0438708	chr1	181302054			OpenSea
cg02586949	-0.0261488	0.000107641	0.0242001	chr1	26035362	MAN1C1	Body	OpenSea
cg11916257	-0.0261482	7.74367e-05	0.0217902	chr1	158390292	OR10K2	1stExon	OpenSea
cg02530260	-0.0261457	0.000634427	0.0467639	chr3	46969101	CCDC12;CCDC12;CCDC12	Body;Body;Body	OpenSea
cg22414300	-0.0261416	0.000233845	0.0316542	chr20	48502285	SLC9A8;SLC9A8;SLC9A8;SLC9A8;SLC9A8;SLC9A8	Body;Body;Body;Body;Body;Body	OpenSea
cg13075789	-0.0261402	0.000650795	0.0472877	chr11	32602434			N_Shelf
cg17402103	-0.0261401	5.94392e-06	0.00957494	chr10	2267250			OpenSea
cg08845722	-0.0261295	0.000175915	0.0286282	chr2	46041801	PRKCE	Body	OpenSea
cg03067207	-0.0261284	0.000298835	0.035154	chr2	149618875			OpenSea
cg14850956	-0.0261273	0.000728002	0.0494092	chr19	40805634			OpenSea
cg04549137	-0.0261236	1.5736e-05	0.0131133	chr9	100528822			OpenSea
cg14256627	-0.0261116	0.000371898	0.0381435	chr16	19214997	SYT17;SYT17	Body;Body	OpenSea
cg17007896	-0.0261101	0.000314762	0.035833	chr11	69261044			S_Shelf
cg11127770	-0.0261003	0.000610223	0.0461323	chr11	119030990	ABCG4;ABCG4	Body;Body	OpenSea
cg14438812	-0.0260984	0.000308661	0.0355914	chr10	574670	DIP2C	Body	N_Shore
cg15778071	-0.0260939	0.00012364	0.0253175	chr12	110025174	MVK;MVK;MVK	Body;Body;Body	OpenSea
cg11529924	-0.0260918	0.000237917	0.0318978	chr21	47545200	COL6A2;COL6A2;COL6A2	Body;Body;Body	Island
cg07485420	-0.0260862	0.000593457	0.0456199	chr5	132270417	AFF4	Body	OpenSea
cg12718404	-0.0260797	0.000664361	0.0477487	chr6	32809364	PSMB8;PSMB8	Body;Body	N_Shelf
cg01882426	-0.0260771	5.15063e-05	0.0193363	chr8	43147211	POTEA;POTEA	TSS1500;TSS1500	OpenSea
cg18555677	-0.0260675	1.39481e-06	0.00654767	chr13	74223145			OpenSea
cg19113201	-0.0260671	0.000136567	0.0261915	chr17	10541401	MYH3	Body	N_Shore
cg26697065	-0.0260644	0.000542616	0.0441697	chr16	30456379	SEPHS2	1stExon	N_Shore
cg07739668	-0.0260585	0.000647276	0.0471647	chr16	69778914	NOB1	Body	S_Shelf
cg09799585	-0.0260568	0.000649654	0.0472343	chr1	161956573	OLFML2B	Body	S_Shelf
cg14831732	-0.0260551	0.000224459	0.031202	chr4	38367966			OpenSea
cg04264754	-0.0260531	0.000723005	0.0493178	chr18	5519006	EPB41L3;EPB41L3;EPB41L3;EPB41L3	5'UTR;5'UTR;5'UTR;5'UTR	OpenSea
cg04651548	-0.0260518	0.000615762	0.0462783	chr8	143085905			OpenSea
cg26673629	-0.0260516	4.04582e-05	0.0179503	chr6	3272968	SLC22A23;SLC22A23	3'UTR;3'UTR	OpenSea
cg14486892	-0.0260368	0.000422911	0.0401674	chr9	116813975	ZNF618	3'UTR	S_Shore
cg00684018	-0.0260353	0.000409786	0.0395441	chr2	172873900	METAP1D	Body	OpenSea
cg06152215	-0.0260337	7.64764e-05	0.0217263	chr12	124422259	CCDC92	Body	S_Shore
cg05880076	-0.0260301	0.000214988	0.0307567	chr17	3643477	ITGAE	Body	OpenSea
cg01811695	-0.0260255	0.000744619	0.0498533	chr16	2108342	TSC2;TSC2;TSC2	Body;Body;Body	S_Shelf
cg25176653	-0.0260102	0.000295422	0.0349871	chr16	1117988	SSTR5-AS1	Body	S_Shore
cg03419220	-0.0260096	0.000345718	0.0372724	chr2	65728292			OpenSea
cg13292202	-0.026005	0.000592026	0.0455965	chr5	112771367	TSSK1B;MCC	TSS1500;Body	OpenSea
cg22603352	-0.0259896	2.37112e-06	0.007704	chr10	134522043	INPP5A	Body	OpenSea
cg17096374	-0.0259872	0.000247455	0.032409	chr17	80882296	TBCD	Body	OpenSea
cg21163717	-0.0259851	3.10151e-05	0.0165304	chr8	21769903	DOK2	Body	Island
cg06596731	-0.025985	0.000746579	0.0499255	chr2	66463492			OpenSea
cg06824300	-0.0259832	0.000423537	0.0401773	chr11	4673135	OR51E1	5'UTR	OpenSea
cg09916962	-0.0259809	0.000623508	0.0464792	chr11	64221452			OpenSea
cg13898166	-0.0259752	0.000531864	0.0438708	chr4	7760060	LOC84740	Body	OpenSea
cg27373387	-0.0259745	2.72852e-05	0.0157225	chr2	10592414			S_Shelf
cg02213595	-0.0259456	0.000273864	0.0337582	chr1	23125522	EPHB2;EPHB2;EPHB2;EPHB2	Body;Body;Body;Body	OpenSea
cg09477810	-0.0259456	6.10333e-06	0.00959268	chr7	94262435	SGCE;SGCE;SGCE;SGCE	Body;Body;Body;Body	OpenSea
cg13495167	-0.0259423	6.75107e-05	0.020833	chr12	114395501	RBM19;RBM19;RBM19	Body;Body;Body	OpenSea
cg01254260	-0.0259415	0.000200949	0.0300205	chr6	142670499	ADGRG6;ADGRG6;ADGRG6;ADGRG6	Body;Body;Body;Body	OpenSea
cg10991362	-0.0259412	0.000576638	0.0451354	chr3	71496483	FOXP1;FOXP1;FOXP1;FOXP1;FOXP1	5'UTR;5'UTR;5'UTR;5'UTR;5'UTR	OpenSea
cg06493289	-0.0259412	3.72888e-05	0.0175413	chr11	113934355	ZBTB16;ZBTB16	Body;Body	S_Shelf
cg08617541	-0.0259373	0.000104851	0.0239993	chr2	201054870			OpenSea
cg13908299	-0.0259354	0.000381496	0.0385682	chr12	124833194	NCOR2;NCOR2	Body;Body	S_Shore
cg08107354	-0.0259236	6.83232e-05	0.020942	chr2	174890570			Island
cg02376514	-0.0259221	0.000721793	0.0492899	chr1	208287985	PLXNA2	Body	OpenSea
cg12643005	-0.0259206	0.000409367	0.0395403	chr6	168084639	LOC441178	TSS200	OpenSea
cg24410257	-0.02592	0.000172722	0.0285619	chr10	30748453	MAP3K8;MAP3K8	Body;Body	OpenSea
cg22779542	-0.0259171	0.000561629	0.0446314	chr10	43912881			OpenSea
cg04714985	-0.0259165	0.000663871	0.0477301	chr8	142116273			OpenSea
cg02734052	-0.0259151	0.000740343	0.049746	chr14	22944645			OpenSea
cg08950751	-0.0259116	9.44155e-05	0.0232311	chr11	67255492	AIP;AIP;AIP	Body;Body;Body	OpenSea
cg24735966	-0.0259082	0.000648134	0.0471781	chr1	96827333	LOC101928241	Body	OpenSea
cg21513826	-0.025906	0.000161772	0.0278797	chr3	138325023			N_Shelf
cg04258496	-0.0259023	0.000547829	0.0442753	chr10	11919021	PROSER2-AS1	Body	OpenSea
cg08832782	-0.0258999	0.000664056	0.0477343	chr1	2771967			N_Shore
cg11030792	-0.0258897	0.000622594	0.0464565	chr5	60760707	ZSWIM6	Body	OpenSea
cg19086317	-0.0258814	0.00026999	0.0336161	chr3	59032572	C3orf67	5'UTR	N_Shelf
cg21910329	-0.0258805	0.000132144	0.0259233	chr12	77631873			OpenSea
cg08420065	-0.0258707	0.0007341	0.049554	chr8	142131465			OpenSea
cg11883074	-0.0258663	0.00040068	0.0392119	chr3	150063179			OpenSea
cg01962601	-0.0258575	7.29125e-05	0.0214641	chr15	67932157	MAP2K5;MAP2K5;MAP2K5	Body;Body;Body	OpenSea
cg10774455	-0.0258574	0.000232738	0.0315969	chr1	9452493			OpenSea
cg02903137	-0.0258476	0.000667462	0.0478212	chr1	18056815			OpenSea
cg13173286	-0.0258468	0.000592813	0.0456077	chr11	129302829	BARX2	Body	N_Shelf
cg18825671	-0.0258404	0.000207249	0.0304088	chr8	130741251			OpenSea
cg27191772	-0.0258401	0.000369594	0.0380681	chr16	81183437	PKD1L2;PKD1L2;PKD1L2	Body;Body;Body	OpenSea
cg24502497	-0.0258397	0.000311985	0.035743	chr22	50146156			S_Shore
cg19480965	-0.0258287	6.48315e-05	0.0206977	chr6	3789433			OpenSea
cg04377061	-0.0257988	0.000562975	0.0446807	chr17	80314567			OpenSea
cg03327354	-0.0257957	2.99513e-05	0.0163262	chr10	115080306			OpenSea
cg02311374	-0.0257929	5.53646e-05	0.0197203	chr16	31383136	ITGAX	Body	Island
cg20745153	-0.0257837	0.000172058	0.0285062	chr1	6188985	CHD5	Body	Island
cg19219998	-0.0257774	0.000402254	0.0392862	chr4	6314660			OpenSea
cg26442764	-0.0257739	0.000555026	0.0444333	chr7	157294324			Island
cg21086803	-0.0257735	0.000206539	0.0303594	chr20	43265115	ADA	Body	OpenSea
cg09339187	-0.0257698	0.00052745	0.0437401	chr16	69529284			OpenSea
cg13059795	-0.0257682	0.000274714	0.0337851	chr2	220161494	PTPRN;PTPRN;PTPRN	Body;Body;Body	S_Shore
cg09092584	-0.0257577	0.000410356	0.0395517	chr11	27380271	CCDC34;CCDC34	Body;Body	OpenSea
cg11345619	-0.0257349	0.000594806	0.0456604	chr1	57444785			OpenSea
cg01134011	-0.025732	0.000717286	0.0491573	chr13	45326501			OpenSea
cg09266443	-0.0257313	0.000629642	0.0466495	chr11	69186178			OpenSea
cg07795614	-0.0257303	0.000502423	0.0430533	chr5	141812398			OpenSea
cg20695730	-0.0257256	0.000247636	0.032409	chr5	178644364	ADAMTS2;ADAMTS2	Body;Body	OpenSea
cg01019514	-0.0257189	0.000483895	0.042475	chr18	36276187			OpenSea
cg03314365	-0.0257168	0.000690686	0.0484311	chr8	123798823	ZHX2	5'UTR	S_Shelf
cg01698432	-0.0257145	7.0266e-05	0.021101	chr18	34304338	FHOD3;FHOD3;FHOD3	Body;Body;Body	OpenSea
cg05616434	-0.0257141	2.54676e-05	0.0153705	chr22	39608206			OpenSea
cg15405738	-0.0257086	0.000590124	0.0455432	chr5	116219151			OpenSea
cg17392919	-0.0257035	0.000221812	0.0310766	chr19	3737318	TJP3;TJP3	Body;Body	OpenSea
cg00621289	-0.0256954	0.000563635	0.0446976	chr21	47855916	PCNT	Body	Island
cg20388967	-0.0256953	0.000530486	0.0438428	chr3	120623485			N_Shelf
cg22079028	-0.0256776	8.05911e-05	0.0220572	chr6	138073440			OpenSea
cg17331615	-0.0256744	0.00030427	0.0353599	chr21	47839398	PCNT	Body	OpenSea
cg10906132	-0.0256717	5.33032e-05	0.019525	chr22	17624643	CECR5;CECR5	Body;Body	N_Shelf
cg05849013	-0.025668	0.000178213	0.0287607	chr16	12411139	SNX29	Body	OpenSea
cg15048099	-0.0256498	0.000217004	0.0308464	chr10	134751800	C10orf93	Body	N_Shelf
cg12313916	-0.0256442	0.000705574	0.0488862	chr1	245858117	KIF26B	Body	OpenSea
cg04255188	-0.0256419	0.000263436	0.0332484	chr22	38014526	GGA1;GGA1;GGA1;GGA1	Body;Body;Body;Body	OpenSea
cg10542708	-0.0256409	0.000680778	0.0481774	chr21	39525725	DSCR8;DSCR8;DSCR8;DSCR8;DSCR8	Body;Body;Body;Body;Body	OpenSea
cg04665499	-0.0256336	0.000472294	0.0419958	chr16	84109130	MBTPS1	Body	OpenSea
cg04568819	-0.025633	0.000497389	0.0429298	chr9	137659754	COL5A1	Body	N_Shore
cg27398495	-0.0256212	0.000186061	0.0292461	chr3	18787126			OpenSea
cg04348251	-0.0256178	0.000252954	0.0327193	chr2	236860222	AGAP1;AGAP1	Body;Body	OpenSea
cg17432515	-0.0256143	0.000515112	0.043346	chr11	120567620	GRIK4;GRIK4;GRIK4	Body;Body;Body	OpenSea
cg04960948	-0.025611	0.000233619	0.0316343	chr13	109554783	MYO16;MYO16	Body;Body	OpenSea
cg21006539	-0.0256086	0.000570823	0.0449424	chr8	6793506	DEFA4	3'UTR	OpenSea
cg09957712	-0.025602	0.000719585	0.0492167	chr12	122255456	SETD1B	Body	Island
cg18732158	-0.0255943	0.000389539	0.0388214	chr6	17392729	CAP2	TSS1500	OpenSea
cg09043681	-0.0255817	0.000351897	0.0374509	chr15	25465536	SNORD115-27;SNORD115-21;SNORD115-15	TSS200;Body;Body	OpenSea
cg18187565	-0.0255782	0.000728284	0.0494092	chr6	100744362			OpenSea
cg02907117	-0.0255767	9.95337e-05	0.0236523	chr12	132983589			Island
cg25007265	-0.0255759	0.000207599	0.0304175	chr17	19559262	ALDH3A2;ALDH3A2	Body;Body	OpenSea
cg06735223	-0.0255754	0.000621321	0.0464366	chr6	168647231	LOC101929420	Body	OpenSea
cg06940387	-0.0255614	0.000473882	0.0420926	chr6	44025739	LOC101929705	Body	OpenSea
cg00556319	-0.0255589	0.000230306	0.0315078	chr22	37164649	IFT27;IFT27	Body;Body	OpenSea
cg03764205	-0.0255521	0.000438771	0.0408636	chr4	2925471	ADD1;ADD1;ADD1;ADD1;ADD1	Body;Body;Body;Body;Body	N_Shelf
cg14982665	-0.0255414	0.000557866	0.044519	chr12	2631826	CACNA1C;CACNA1C;CACNA1C;CACNA1C;CACNA1C;CACNA1C;CACNA1C;CACNA1C;CACNA1C;CACNA1C;CACNA1C;CACNA1C;CACNA1C;CACNA1C;CACNA1C;CACNA1C;CACNA1C;CACNA1C;CACNA1C;CACNA1C;CACNA1C;CACNA1C;CACNA1C	Body;Body;Body;Body;Body;Body;Body;Body;Body;Body;Body;Body;Body;Body;Body;Body;Body;Body;Body;Body;Body;Body;Body	OpenSea
cg10767008	-0.0255404	0.000488915	0.0426442	chr7	157794688	PTPRN2;PTPRN2;PTPRN2	Body;Body;Body	OpenSea
cg11072637	-0.0255402	0.000749876	0.049999	chr7	65773051	TPST1	Body	OpenSea
cg15675379	-0.0255399	0.000182532	0.0290194	chr4	7745715			OpenSea
cg24101873	-0.0255396	5.4116e-05	0.0196429	chr20	31755609	C20orf70	TSS1500	OpenSea
cg08097157	-0.0255363	0.000132496	0.0259478	chr6	31080048	C6orf15	Body	OpenSea
cg03825789	-0.025535	0.000426994	0.0403491	chr8	103563010	ODF1	TSS1500	OpenSea
cg08265197	-0.025535	0.000632888	0.0467372	chr5	174877995			OpenSea
cg24712169	-0.0255106	9.16434e-05	0.0229899	chr14	95762180	CLMN	Body	OpenSea
cg01216063	-0.0255099	0.000382663	0.0386025	chr7	75561005	POR	5'UTR	OpenSea
cg11678075	-0.02549	0.000293885	0.0349137	chr3	52170742	POC1A;POC1A;POC1A	Body;Body;Body	OpenSea
cg09919947	-0.0254888	0.000565644	0.0447671	chr2	8190454	LINC00299	Body	OpenSea
cg08132789	-0.0254833	1.31122e-05	0.0121828	chr11	34168077	NAT10;NAT10	3'UTR;3'UTR	OpenSea
cg14733016	-0.0254756	0.000174054	0.0285952	chr10	129704599	PTPRE	TSS1500	N_Shore
cg23447221	-0.0254569	0.00037894	0.0384614	chr11	93672497			OpenSea
cg07915862	-0.0254544	0.000151029	0.0272079	chr5	131396138	IL3	TSS1500	OpenSea
cg25749017	-0.0254543	0.000161903	0.0278904	chr17	35076074			N_Shelf
cg06193725	-0.0254542	5.73207e-05	0.0200173	chr7	64310453	ZNF138	Body	OpenSea
cg25142947	-0.0254529	0.000240854	0.0320498	chr5	140566303	PCDHB9	TSS1500	N_Shore
cg16321975	-0.0254528	0.000406467	0.0394497	chr2	233924852	INPP5D;INPP5D	TSS200;TSS200	N_Shore
cg16748572	-0.0254469	0.000228273	0.0313886	chr10	31036150			OpenSea
cg05977502	-0.0254445	0.000687142	0.0483733	chr13	50819034	DLEU1	Body	OpenSea
cg22277106	-0.0254434	0.000407843	0.0395107	chr7	1097457	C7orf50;C7orf50;C7orf50;GPR146	Body;Body;Body;1stExon	Island
cg02583589	-0.0254416	0.000749937	0.049999	chr3	19791456			OpenSea
cg03408972	-0.0254356	0.00074349	0.0498053	chr1	87033600	CLCA4;CLCA4	Body;Body	OpenSea
cg01359122	-0.0254334	0.000340162	0.0370649	chr15	58766875	LOC101928694;LIPC	Body;Body	OpenSea
cg23682634	-0.0254231	0.000593862	0.0456297	chr12	16148947	DERA	Body	OpenSea
cg06565605	-0.0254186	0.000519522	0.0434975	chr22	49485048			N_Shelf
cg25218220	-0.0253959	0.000114895	0.0247419	chr13	46895635			OpenSea
cg09182150	-0.0253915	0.000515186	0.0433467	chr3	11382468	ATG7;ATG7;ATG7	Body;Body;Body	OpenSea
cg19182299	-0.0253894	2.45995e-05	0.0152406	chr1	228461986	OBSCN;OBSCN;OBSCN	Body;Body;Body	Island
cg04961617	-0.0253838	0.00034108	0.0370971	chr2	66046020			OpenSea
cg05712125	-0.0253828	0.000397621	0.0391144	chr1	9513980			OpenSea
cg11367176	-0.0253781	0.000184914	0.0291778	chr11	100199736	CNTN5;CNTN5;CNTN5	Body;Body;Body	OpenSea
cg06837675	-0.0253746	0.000501764	0.0430424	chr11	68845932	TPCN2	Body	N_Shelf
cg14033545	-0.0253742	0.00070669	0.048906	chr5	64417891			OpenSea
cg08694735	-0.0253716	0.000698719	0.0486702	chr16	311131	ITFG3	Body	OpenSea
cg00023363	-0.0253693	0.000469582	0.0418992	chr8	134590224			OpenSea
cg27092565	-0.0253683	0.00029086	0.034729	chr7	131798736			OpenSea
cg25097167	-0.0253651	0.000119083	0.0249584	chr5	167242266	TENM2	Body	OpenSea
cg26055017	-0.0253479	0.000709904	0.048957	chr9	27412926	MOB3B	Body	OpenSea
cg26928000	-0.0253335	0.000469207	0.0418875	chr20	60320605	CDH4;CDH4;CDH4	Body;Body;Body	OpenSea
cg08429871	-0.0253271	0.00011664	0.0248019	chr13	107078237			OpenSea
cg16400090	-0.0253129	0.00045675	0.0415321	chr16	1235102	CACNA1H;CACNA1H	Body;Body	N_Shore
cg13111391	-0.0253067	0.000182237	0.0289841	chr19	8314194	CERS4	5'UTR	OpenSea
cg11900272	-0.0253008	0.000467325	0.0418248	chr13	97599492	LINC00359	Body	OpenSea
cg15150454	-0.0252932	0.000563459	0.0446881	chr6	170414732			OpenSea
cg15995704	-0.0252887	2.33842e-05	0.0150773	chr19	42700861			Island
cg18158438	-0.0252886	0.00017508	0.0285952	chr11	64322994	SLC22A11	TSS200	OpenSea
cg07104086	-0.025287	4.23532e-06	0.00875586	chr17	39471414	KRTAP17-1;KRTAP17-1	1stExon;3'UTR	OpenSea
cg09844094	-0.0252855	0.000246897	0.0324013	chr6	12586063			OpenSea
cg25344265	-0.0252724	0.000331032	0.0366847	chr5	38273388	EGFLAM	Body	OpenSea
cg12457361	-0.0252694	0.000212844	0.0306794	chr2	8716988	LOC101929567	Body	OpenSea
cg05307669	-0.0252615	8.05155e-05	0.0220572	chr11	47464547	RAPSN;RAPSN	Body;Body	OpenSea
cg19459432	-0.0252526	1.18204e-05	0.011752	chr15	65391415	LOC390595	Body	N_Shelf
cg13306338	-0.0252521	0.000554061	0.044396	chr7	4167607	SDK1	Body	N_Shore
cg18158033	-0.0252513	0.000193695	0.0297706	chr15	99975010			OpenSea
cg12344837	-0.0252381	0.000359702	0.0377489	chr2	80233742	CTNNA2;CTNNA2;CTNNA2;CTNNA2	Body;Body;Body;Body	OpenSea
cg05902569	-0.0252329	0.000701368	0.0487239	chr17	72832236	TMEM104	Body	Island
cg06807621	-0.0252329	0.000607494	0.0460748	chr20	49042109			OpenSea
cg06760303	-0.0252319	6.59587e-05	0.0207219	chr9	119156501	PAPPA	Body	OpenSea
cg22106280	-0.0252291	0.000691467	0.0484689	chr5	141891754			OpenSea
cg13379298	-0.0252284	0.000233798	0.0316532	chr8	27401417	EPHX2;EPHX2;EPHX2;EPHX2	Body;Body;Body;Body	OpenSea
cg00764652	-0.025224	0.000576163	0.0451318	chr21	42733397	MX2	TSS1500	OpenSea
cg12255010	-0.0252139	0.000272012	0.0337433	chr7	148502114			OpenSea
cg06355706	-0.0252135	0.000487468	0.0425888	chr10	29530128			OpenSea
cg04601846	-0.0252056	0.000151378	0.0272425	chr7	150779542	TMUB1;TMUB1	Body;Body	Island
cg01419361	-0.0252033	0.000123202	0.0252843	chr11	92751499			OpenSea
cg08835258	-0.025193	0.00019716	0.0299149	chr16	2285252	DNASE1L2;E4F1	TSS1500;Body	Island
cg04067772	-0.0251863	8.23697e-05	0.0223013	chr10	79221232	KCNMA1;KCNMA1;KCNMA1;KCNMA1;KCNMA1;KCNMA1	Body;Body;Body;Body;Body;Body	OpenSea
cg07045857	-0.025183	3.05241e-05	0.0164658	chr9	13323113			Island
cg27351581	-0.0251766	0.000393541	0.0389889	chr3	128144301			N_Shore
cg00539542	-0.0251736	0.000340035	0.0370644	chr6	29644544	ZFP57	Body	OpenSea
cg10236695	-0.0251735	1.5268e-06	0.00654767	chr13	22391694			OpenSea
cg23365128	-0.02517	5.64103e-06	0.00942137	chr8	41669260	ANK1	Body	OpenSea
cg09597672	-0.0251639	0.000577566	0.0451534	chr12	124634455	ZNF664-FAM101A	5'UTR	OpenSea
cg16582036	-0.0251636	0.000450126	0.0413292	chr20	52796919			OpenSea
cg21427119	-0.0251587	0.000467898	0.0418325	chr20	30132790	HM13;HM13;HM13	Body;Body;Body	N_Shelf
cg02461235	-0.0251575	0.000529594	0.043818	chr5	1950972			S_Shore
cg02741836	-0.0251526	0.00014565	0.0268486	chr16	85970317			OpenSea
cg23560250	-0.0251467	0.00064603	0.0471212	chr1	212829508			OpenSea
cg00955461	-0.025134	0.000416905	0.0399061	chr19	35924869			OpenSea
cg26230683	-0.0251325	0.000437931	0.0408387	chr20	19918477	RIN2;RIN2	Body;Body	OpenSea
cg27395129	-0.0251227	3.5446e-05	0.0171548	chr17	55661942	MSI2;MSI2	Body;Body	OpenSea
cg11803184	-0.0251203	0.000663406	0.0477218	chr1	151778902	LINGO4;RORC;RORC	TSS1500;3'UTR;3'UTR	OpenSea
cg14954375	-0.0251115	0.000313981	0.035803	chr17	29332006			N_Shelf
cg13271206	-0.0251114	0.000595866	0.0456699	chr11	75109830	RPS3	TSS1500	N_Shore
cg03028529	-0.0251073	0.000571228	0.0449483	chr17	26695002	SEBOX;VTN	TSS200;Body	N_Shelf
cg19925373	-0.0250944	0.000187884	0.0293627	chr4	2059244			N_Shore
cg18361425	-0.0250913	0.0002692	0.0335664	chr2	238795355	RAMP1	Body	OpenSea
cg00476282	-0.0250855	0.000195006	0.0298175	chr8	1292139			OpenSea
cg02335676	-0.0250815	0.000344235	0.0372412	chr5	156718474	CYFIP2;CYFIP2;CYFIP2;CYFIP2	Body;Body;Body;Body	OpenSea
cg14723524	-0.025079	0.000205452	0.0302891	chr2	207188646			OpenSea
cg00617889	-0.0250759	0.000684414	0.0482833	chr5	1769262			N_Shore
cg16823244	-0.0250747	0.000290334	0.0346824	chr15	30136794	TJP1	Body	OpenSea
cg00881370	-0.0250675	0.000105851	0.0240965	chr19	11348439	LOC55908;DOCK6	TSS1500;Body	OpenSea
cg08759569	-0.0250566	8.05456e-05	0.0220572	chr17	77302351	HRNBP3	5'UTR	OpenSea
cg01533084	-0.0250543	0.000305963	0.0354802	chr2	20050864			OpenSea
cg21136443	-0.0250484	0.000409314	0.0395403	chr2	238277443	COL6A3;COL6A3;COL6A3	Body;Body;Body	N_Shelf
cg22360050	-0.0250449	3.26898e-05	0.016736	chr6	169104899			OpenSea
cg11135967	-0.025038	0.000534816	0.0439523	chr15	94372739			OpenSea
cg08224016	-0.0250354	0.000370317	0.0380936	chr2	231918966			S_Shore
cg04166006	-0.0250343	0.000123653	0.0253175	chr16	13991321			OpenSea
cg11289139	-0.0250317	0.000720684	0.0492398	chr4	113623016			N_Shelf
cg06343615	-0.0250301	0.00032601	0.0364577	chr17	80908666	B3GNTL1	Body	OpenSea
cg10338364	-0.0250171	0.000154957	0.0274686	chr17	80965469	B3GNTL1	Body	S_Shelf
cg01922919	-0.025009	0.000596208	0.0456699	chr19	5769540	CATSPERD	Body	OpenSea
cg14213101	-0.0250069	0.000302652	0.0353034	chr15	93619295	RGMA;RGMA	Body;5'UTR	S_Shelf
cg13678402	-0.0249934	0.000608012	0.0460922	chr2	3150487			OpenSea
cg16999626	-0.0249899	8.99614e-05	0.0228673	chr2	8465798	LINC00299	Body	OpenSea
cg02027800	-0.0249884	0.000656545	0.0474719	chr10	1228949	ADARB2	3'UTR	N_Shore
cg06961473	-0.0249816	0.00065809	0.0475028	chr15	65369801	LOC390594	1stExon	Island
cg05654804	-0.0249725	0.000129876	0.0257501	chr5	94996760	SPATA9;SPATA9;SPATA9;SPATA9;SPATA9	Body;Body;Body;Body;Body	OpenSea
cg08185034	-0.024968	4.65651e-05	0.0188193	chr14	91047416	TTC7B	Body	OpenSea
cg09226801	-0.0249411	0.000645304	0.0470916	chr7	75401568	CCL26;CCL26	ExonBnd;5'UTR	OpenSea
cg06410169	-0.0249278	0.00065945	0.0475692	chr3	118865927	C3orf30;IGSF11	1stExon;TSS1500	OpenSea
cg18155883	-0.0249127	0.000548774	0.0442753	chr20	43001569	HNF4A;HNF4A;HNF4A	Body;Body;Body	OpenSea
cg02374401	-0.02491	4.62291e-05	0.0188193	chr16	15698882	KIAA0430;KIAA0430;KIAA0430	Body;Body;Body	OpenSea
cg09636706	-0.0249033	0.000452899	0.0413823	chr19	38393748	WDR87;WDR87	5'UTR;5'UTR	N_Shelf
cg16221555	-0.0248913	0.000639271	0.0469362	chr10	134694351			S_Shore
cg24731096	-0.0248852	0.000409511	0.0395441	chr9	115984971	FKBP15;SLC31A1	TSS1500;5'UTR	S_Shore
cg08162124	-0.0248779	0.00018102	0.0289361	chr13	113428094	ATP11A;ATP11A	Body;Body	N_Shore
cg18594781	-0.0248539	3.08683e-05	0.0165304	chr6	34065599	GRM4;GRM4;GRM4;GRM4;GRM4;GRM4	Body;Body;Body;Body;Body;5'UTR	OpenSea
cg02822829	-0.0248483	0.000612173	0.0462024	chr19	48661988	LIG1;LIG1;LIG1;LIG1	Body;Body;Body;Body	OpenSea
cg10836733	-0.0248386	0.00052744	0.0437401	chr12	7793353			OpenSea
cg10940144	-0.0248379	0.000694581	0.048551	chr9	131475737	PKN3	Body	OpenSea
cg12662388	-0.024835	0.000322244	0.0362838	chr4	6198766	JAKMIP1;JAKMIP1	5'UTR;5'UTR	N_Shelf
cg14453174	-0.0248318	0.000634916	0.0467754	chr14	95179729			OpenSea
cg21153255	-0.02483	0.000150304	0.0271836	chr22	41441414			OpenSea
cg00902818	-0.0248269	0.000528774	0.0437844	chr11	74980104	ARRB1;ARRB1	Body;Body	OpenSea
cg11908978	-0.0248104	0.00020772	0.0304296	chr5	1236791	SLC6A18	Body	OpenSea
cg06816739	-0.0248042	0.000375484	0.0382904	chr4	146434229	SMAD1;SMAD1	5'UTR;5'UTR	OpenSea
cg14398963	-0.0247971	0.000584801	0.045395	chr11	2397538	CD81	TSS1500	N_Shore
cg03325843	-0.0247929	0.00018948	0.0294874	chr12	5598236	NTF3	Body	OpenSea
cg07242776	-0.0247849	0.000730477	0.0494814	chr1	100138290	PALMD	Body	OpenSea
cg00243661	-0.0247818	0.000473534	0.0420687	chr11	6913644	OR2D2	1stExon	OpenSea
cg20628003	-0.0247782	0.000489321	0.0426564	chr2	242195317	HDLBP;HDLBP;HDLBP	Body;Body;Body	OpenSea
cg14482434	-0.0247368	0.000464482	0.0417654	chr1	212859545			OpenSea
cg14434676	-0.0247366	2.56259e-05	0.0153734	chr15	52242934	LEO1;LEO1	Body;Body	OpenSea
cg08455936	-0.0247324	0.000262385	0.0332081	chr16	27781069	KIAA0556	Body	OpenSea
cg27592761	-0.0247303	3.41243e-05	0.016955	chr18	43244965	SLC14A2;SLC14A2	Body;Body	OpenSea
cg06575035	-0.0247255	9.52271e-05	0.0232759	chr5	140744449	PCDHGA4;PCDHGA2;PCDHGA5;PCDHGB2;PCDHGA1;PCDHGB1;PCDHGA3;PCDHGA5	Body;Body;1stExon;Body;Body;Body;Body;1stExon	Island
cg00004533	-0.0247167	8.20018e-05	0.0222831	chr21	45402464	AGPAT3;AGPAT3	3'UTR;3'UTR	N_Shore
cg05645279	-0.0247075	0.000507231	0.0431518	chr18	11488181	LINC01255	TSS1500	OpenSea
cg23260578	-0.0247051	0.00047504	0.042151	chr14	20978830	RNASE10	1stExon	OpenSea
cg15534318	-0.0247009	6.73115e-05	0.0208234	chr14	104917903			OpenSea
cg09559295	-0.0247008	0.000209314	0.0305458	chr7	37806224			OpenSea
cg05999828	-0.0246971	0.000456456	0.0415321	chr3	41620569	ULK4	Body	OpenSea
cg16432862	-0.0246941	0.000736368	0.0496374	chr7	127755384			OpenSea
cg18173263	-0.0246939	0.000525819	0.0436966	chr17	17465242	PEMT;PEMT;PEMT	Body;Body;Body	Island
cg19037350	-0.0246923	0.00057571	0.0451097	chr5	140734648	PCDHGA4;PCDHGA4;PCDHGA2;PCDHGA1;PCDHGB1;PCDHGA3	TSS200;TSS200;Body;Body;Body;Body	N_Shore
cg17677456	-0.0246921	0.000596647	0.0456804	chr13	29598982	MTUS2	1stExon	OpenSea
cg19068644	-0.0246892	4.69231e-05	0.0188826	chr11	3143271	OSBPL5;OSBPL5;OSBPL5	Body;Body;Body	S_Shore
cg03986218	-0.0246842	0.000274632	0.0337851	chr10	24685799	KIAA1217;KIAA1217;KIAA1217;KIAA1217	Body;Body;Body;Body	OpenSea
cg02255297	-0.0246794	0.000543287	0.0441698	chr7	43351394	HECW1	Body	OpenSea
cg20063336	-0.0246773	0.000601338	0.0458513	chr9	112145183	PTPN3;PTPN3;PTPN3;PTPN3;PTPN3;PTPN3;PTPN3	Body;Body;Body;Body;Body;Body;Body	OpenSea
cg09569224	-0.0246705	0.000608641	0.0461053	chr9	108026834	SLC44A1;SLC44A1	Body;Body	OpenSea
cg15612951	-0.0246612	0.000225159	0.031245	chr12	121544388			OpenSea
cg07231474	-0.0246609	0.000263608	0.0332484	chr6	45574574			OpenSea
cg18691328	-0.0246595	5.32024e-05	0.019525	chr3	140220070	CLSTN2	Body	OpenSea
cg17670512	-0.0246514	0.000699622	0.0486863	chr17	80627720	RAB40B	Body	OpenSea
cg09208311	-0.0246321	0.000666313	0.0477849	chr11	126781400	KIRREL3;KIRREL3;KIRREL3	Body;Body;Body	OpenSea
cg09734183	-0.0246236	0.000406303	0.0394437	chr20	19923701	RIN2;RIN2	Body;Body	OpenSea
cg25194150	-0.024607	0.000167618	0.0282997	chr3	121987397	CASR;CASR	Body;Body	OpenSea
cg12997310	-0.0246038	0.000709872	0.048957	chr15	99752847	TTC23;TTC23;TTC23	Body;Body;Body	OpenSea
cg01365668	-0.024602	0.000283472	0.0343499	chr10	33171388	CCDC7	3'UTR	OpenSea
cg03137566	-0.0245992	0.000671122	0.0479588	chr8	141114391	TRAPPC9;TRAPPC9	Body;Body	S_Shelf
cg18026826	-0.0245937	0.00021279	0.0306794	chr17	78704367	RPTOR;RPTOR	Body;Body	S_Shelf
cg06738349	-0.0245891	0.000550676	0.0443068	chr12	125122643			OpenSea
cg11547047	-0.0245775	0.000200477	0.029978	chr4	54571287	LOC100506444	Body	OpenSea
cg05995478	-0.0245757	0.000245402	0.0323164	chr16	81957156	PLCG2	Body	OpenSea
cg07606990	-0.0245638	0.000697107	0.0486306	chr3	45814035	SLC6A20;SLC6A20	Body;Body	OpenSea
cg04588969	-0.0245527	0.000682514	0.0482386	chr20	36767986	TGM2;TGM2	Body;Body	OpenSea
cg19157911	-0.0245469	0.000576551	0.0451354	chr11	76928117	GDPD4	3'UTR	OpenSea
cg16316345	-0.0245399	2.28406e-05	0.0149998	chr15	64701816	TRIP4;TRIP4	ExonBnd;Body	OpenSea
cg05501609	-0.0245329	0.000458646	0.0415865	chr14	31890612	HEATR5A;LOC101927124	TSS1500;Body	S_Shore
cg16754857	-0.0245117	6.16863e-05	0.0203311	chr6	159052400	TMEM181	Body	OpenSea
cg02802163	-0.0244965	0.000339141	0.0370091	chr5	73082380	ARHGEF28;ARHGEF28	Body;Body	OpenSea
cg21879648	-0.0244875	5.45294e-05	0.0196769	chr2	241404072	GPC1	Body	Island
cg01143853	-0.0244797	0.000616593	0.0462883	chr18	59769538	PIGN;PIGN	Body;Body	OpenSea
cg03529015	-0.0244723	0.000391329	0.0389141	chr17	80885682	TBCD	Body	N_Shore
cg02234314	-0.0244539	0.000435421	0.040731	chr19	55986224	ZNF628	TSS1500	N_Shore
cg14302446	-0.0244441	0.000478863	0.0422523	chr12	116491851	MED13L	Body	OpenSea
cg14408738	-0.0244426	0.000493006	0.0427884	chr20	62268763			N_Shelf
cg19110755	-0.0244372	0.000179729	0.0288336	chr15	99512842	LOC145814;LOC145814	Body;Body	Island
cg12662327	-0.024426	9.59363e-05	0.0232997	chr12	120117313	PRKAB1	Body	OpenSea
cg15136338	-0.0244129	0.000616035	0.0462802	chr10	113979293			OpenSea
cg00803169	-0.0244088	0.000523452	0.0436241	chr10	134042393	STK32C	Body	S_Shore
cg05639443	-0.0244023	0.000588407	0.0454935	chr20	31019198	ASXL1	Body	OpenSea
cg04530976	-0.0243906	0.00016675	0.0282508	chr6	33423391	ZBTB9	Body	S_Shore
cg01895482	-0.0243884	0.000243021	0.0321661	chr19	2556145	GNG7	5'UTR	Island
cg21545296	-0.024388	0.000707398	0.0489297	chr5	63596176	RNF180	Body	OpenSea
cg02833177	-0.024382	0.00030811	0.0355787	chr3	52853622	ITIH4;ITIH4	Body;Body	OpenSea
cg17676835	-0.0243761	0.000183139	0.0290693	chr11	1007395	AP2A2	Body	N_Shore
cg25015398	-0.0243751	3.03894e-05	0.0164446	chr7	51147950	COBL;COBL;COBL	Body;Body;Body	OpenSea
cg06321820	-0.0243739	0.000553901	0.044396	chr1	116706099			OpenSea
cg26158639	-0.0243625	3.8762e-05	0.0177747	chr3	49166763	LAMB2;LAMB2	ExonBnd;Body	OpenSea
cg11401293	-0.0243615	0.000691272	0.0484623	chr21	47404268	COL6A1	Body	Island
cg16285946	-0.02436	0.000544931	0.0442316	chr7	906799	UNC84A;UNC84A	Body;Body	S_Shore
cg26937038	-0.0243579	0.000464082	0.0417654	chr1	153330072	S100A9	TSS1500	OpenSea
cg03188653	-0.0243535	0.000165366	0.0281486	chr17	17309809			OpenSea
cg24078074	-0.0243423	0.000603682	0.0459424	chr2	171343309	MYO3B;MYO3B;MYO3B;MYO3B;MYO3B	Body;Body;Body;Body;Body	OpenSea
cg11614346	-0.0243402	5.00196e-05	0.0192167	chr8	134488295	ST3GAL1;ST3GAL1	5'UTR;5'UTR	OpenSea
cg18522715	-0.0243375	0.00017931	0.028822	chr7	158298958	PTPRN2;PTPRN2;PTPRN2	Body;Body;Body	N_Shelf
cg26075830	-0.0243322	4.116e-05	0.0180923	chr8	89343382			S_Shelf
cg01228608	-0.0243303	0.000169009	0.0283967	chr8	124617762			OpenSea
cg18808193	-0.0243274	0.000702807	0.0487807	chr11	78569220	TENM4	Body	OpenSea
cg14458315	-0.0243268	0.00032095	0.0361968	chr9	101079307	GABBR2	Body	OpenSea
cg04224661	-0.0243158	0.000583848	0.0453783	chr11	123375288			OpenSea
cg06830441	-0.0243117	0.000246618	0.0323966	chr7	2959121	CARD11	Body	OpenSea
cg13744477	-0.0243062	0.000316644	0.0359373	chr6	150813492			OpenSea
cg25089598	-0.0243055	0.000370644	0.0381015	chr11	6630632	ILK;ILK;ILK	Body;Body;Body	N_Shelf
cg00629730	-0.0242894	0.000134768	0.026067	chr7	92908905	VPS50;VPS50	Body;Body	OpenSea
cg18408209	-0.0242775	0.000728977	0.0494349	chr2	193509			N_Shelf
cg25104727	-0.0242741	0.000214835	0.0307473	chr1	177001793	ASTN1;ASTN1	Body;Body	OpenSea
cg25057221	-0.0242613	0.000566103	0.0447823	chr17	78925232	RPTOR;RPTOR	Body;Body	S_Shelf
cg24113968	-0.024237	4.91435e-05	0.0192167	chr6	148513990			OpenSea
cg15040404	-0.0242355	0.000639894	0.0469362	chr1	11623074			OpenSea
cg18150165	-0.0242339	0.000683729	0.0482774	chr16	81216457	PKD1L2;PKD1L2;PKD1L2;PKD1L2;PKD1L2	Body;Body;Body;TSS1500;TSS1500	OpenSea
cg16999584	-0.0242296	0.000104039	0.0239919	chr6	169559716			OpenSea
cg21020266	-0.0242221	0.0003571	0.0376741	chr4	2405119	ZFYVE28;ZFYVE28;ZFYVE28;ZFYVE28	Body;Body;Body;Body	S_Shelf
cg03754605	-0.024222	0.000297239	0.0350817	chr10	1402253	ADARB2	Body	N_Shelf
cg24022656	-0.0241948	0.000603313	0.0459315	chr7	157291349			N_Shelf
cg11177712	-0.0241932	6.2058e-05	0.0203505	chr22	31203147	OSBP2;OSBP2;OSBP2;OSBP2	Body;Body;Body;5'UTR	OpenSea
cg10481602	-0.0241888	1.05443e-05	0.0113732	chr11	19613221	NAV2	Body	OpenSea
cg24320843	-0.0241846	0.000171751	0.0284859	chr3	140828746	SPSB4	Body	OpenSea
cg01226963	-0.0241732	0.000268099	0.0335328	chr8	1051814			Island
cg12832565	-0.024157	0.000277675	0.033925	chr1	145715672	CD160	TSS200	S_Shore
cg08036104	-0.024155	1.47479e-05	0.0128662	chr22	31257590	OSBP2;OSBP2;OSBP2;OSBP2;OSBP2	Body;Body;Body;Body;5'UTR	OpenSea
cg00908192	-0.0241492	0.000219362	0.030998	chr1	201283916	PKP1;PKP1	Body;Body	OpenSea
cg25202141	-0.0241476	0.000352824	0.0374742	chr2	113735404	IL1F9	TSS1500	OpenSea
cg09614814	-0.0241393	0.000301596	0.0352796	chr16	311149	ITFG3	Body	OpenSea
cg14335496	-0.0241321	0.000155005	0.027471	chr2	180430397	ZNF385B;ZNF385B;ZNF385B;ZNF385B	5'UTR;Body;Body;Body	OpenSea
cg11595270	-0.02413	4.24887e-05	0.0183141	chr3	38765009	SCN10A	Body	OpenSea
cg09874335	-0.0241277	0.0004251	0.0402653	chr10	86070347			OpenSea
cg19632217	-0.0241229	0.000564728	0.0447488	chr15	33446876	FMN1;FMN1	Body;Body	OpenSea
cg17599943	-0.0241218	6.59078e-05	0.0207219	chr9	4585465	SLC1A1	Body	OpenSea
cg27523180	-0.0241196	0.000120421	0.0250737	chr17	59445674	BCAS3;BCAS3	Body;Body	OpenSea
cg01944302	-0.0241066	3.13898e-05	0.0166084	chr16	894789			Island
cg15062535	-0.0241008	0.000606213	0.0460343	chr19	52847933	ZNF610;ZNF610;ZNF610;ZNF610	5'UTR;TSS1500;5'UTR;5'UTR	OpenSea
cg12003943	-0.0240993	0.000246811	0.0323985	chr7	47306668			OpenSea
cg08238319	-0.0240952	0.000110716	0.0244168	chr5	404713	AHRR;LOC100310782	Body;TSS200	OpenSea
cg11250692	-0.024092	0.000235556	0.0317408	chr10	3146205	PFKP	Body	Island
cg16995247	-0.0240862	0.000366278	0.0379557	chr4	7457613	SORCS2	Body	OpenSea
cg03151802	-0.0240831	4.18894e-05	0.0181922	chr3	10664348			OpenSea
cg15566248	-0.0240708	0.000246321	0.032374	chr5	31784534			OpenSea
cg03114711	-0.0240689	0.00065298	0.0473667	chr12	124600431			OpenSea
cg25778166	-0.0240624	0.000109079	0.0243413	chr1	171059935	FMO3;FMO3	TSS200;TSS200	OpenSea
cg13279855	-0.0240612	0.000701306	0.0487239	chr9	92476370			OpenSea
cg05323624	-0.0240579	0.000345839	0.0372724	chr1	236699485	LGALS8;LGALS8;LGALS8;LGALS8	Body;Body;Body;Body	OpenSea
cg18878813	-0.0240538	0.000532337	0.0438816	chr16	77232165	MON1B;MON1B;MON1B;SYCE1L	Body;Body;Body;TSS1500	S_Shelf
cg25067877	-0.0240511	0.000170321	0.0284196	chr17	17106312	PLD6	Body	N_Shelf
cg20487932	-0.0240488	0.000204775	0.0302658	chr12	109234959	SSH1;SSH1	Body;Body	OpenSea
cg26572354	-0.0240421	2.89495e-05	0.0161202	chr1	210856989	KCNH1;KCNH1	Body;Body	N_Shore
cg15791702	-0.0240347	0.000589234	0.0455025	chr7	31032062			OpenSea
cg09247552	-0.0240335	0.000455202	0.0414622	chr22	32596182	RFPL2;RFPL2;RFPL2	5'UTR;5'UTR;Body	OpenSea
cg23795082	-0.0240329	5.28531e-05	0.0194941	chr4	843318	GAK	3'UTR	Island
cg10291951	-0.0240325	0.000632944	0.0467372	chr5	33205501			OpenSea
cg06831653	-0.0240297	0.000316281	0.0359258	chr1	181748219	CACNA1E;CACNA1E;CACNA1E	Body;Body;Body	OpenSea
cg17490844	-0.0240276	0.000575319	0.0450878	chr2	129039085	HS6ST1	Body	OpenSea
cg04621866	-0.024026	0.000202797	0.0301831	chr8	144567481	ZC3H3	Body	N_Shore
cg12720088	-0.0240252	0.00037704	0.0383848	chr21	47640221	LSS;LSS;LSS;LSS	Body;Body;Body;Body	OpenSea
cg03751421	-0.024022	3.54023e-05	0.0171548	chr7	11355964			OpenSea
cg03567148	-0.0240162	4.32128e-05	0.018467	chr19	59093025	MGC2752	Body	Island
cg07540860	-0.0240142	7.55837e-05	0.0216692	chr22	20187797	LOC284865	Body	OpenSea
cg02334521	-0.0240069	0.000741109	0.0497617	chr10	324041	DIP2C	Body	OpenSea
cg25418222	-0.0240062	0.0002658	0.0333931	chr15	85341639	ZNF592	Body	OpenSea
cg16456980	-0.0240033	0.000123574	0.0253175	chr11	70714131	SHANK2	Body	OpenSea
cg08808587	-0.0240032	0.000521919	0.0435704	chr16	27517043	GTF3C1;GTF3C1	Body;Body	OpenSea
cg14480846	-0.0239892	0.000583601	0.0453635	chr5	118713591	TNFAIP8;TNFAIP8;TNFAIP8;TNFAIP8;TNFAIP8;TNFAIP8	Body;Body;Body;5'UTR;5'UTR;Body	OpenSea
cg11740845	-0.0239842	0.000292814	0.0348226	chr17	8638742	CCDC42;CCDC42	Body;Body	OpenSea
cg17339776	-0.0239705	2.85869e-05	0.0160408	chr4	8202708	SH3TC1	5'UTR	OpenSea
cg11765312	-0.0239643	0.00049107	0.0427297	chr2	84714510			OpenSea
cg04787349	-0.0239602	6.47143e-05	0.0206755	chr4	39541885	MIR1273H;UGDH-AS1	Body;Body	OpenSea
cg11594260	-0.0239557	0.000648365	0.0471781	chr12	131572502	GPR133	Body	Island
cg04288453	-0.0239504	0.000587583	0.0454765	chr17	55822716	CCDC182	TSS200	OpenSea
cg24675407	-0.023941	0.000567099	0.044805	chr8	142524631			N_Shelf
cg13870046	-0.0239362	0.000260875	0.0331112	chr18	46233155	CTIF;CTIF	Body;Body	OpenSea
cg04434701	-0.0239347	0.000237708	0.0318937	chr16	11112917	CLEC16A	Body	OpenSea
cg00114710	-0.0239308	0.000123897	0.0253175	chr1	154473340	TDRD10;TDRD10;SHE	TSS1500;TSS1500;Body	N_Shore
cg14379908	-0.0239241	0.000539095	0.0440758	chr2	104669610			OpenSea
cg17725837	-0.023918	0.000119907	0.0250492	chr11	75189814	GDPD5	5'UTR	OpenSea
cg10054014	-0.0239179	0.000185622	0.0292233	chr21	45929146	TSPEAR-AS1;TSPEAR-AS1;TSPEAR;TSPEAR	Body;ExonBnd;Body;Body	S_Shelf
cg23371415	-0.0239173	0.000275092	0.0337977	chr17	70335885			OpenSea
cg01422683	-0.0239138	0.000165539	0.0281649	chr12	66276363	LOC100129940;LOC100129940;LOC100129940;HMGA2;HMGA2;HMGA2;HMGA2	TSS1500;TSS1500;TSS1500;Body;Body;Body;Body	OpenSea
cg01626397	-0.0239134	0.000367696	0.0379901	chr10	134539983	INPP5A	Body	Island
cg01539573	-0.0239061	0.000495084	0.0428386	chr20	46501758			OpenSea
cg16080334	-0.0239005	0.000194633	0.0298175	chr13	114215994			S_Shore
cg20036083	-0.0238989	0.000285059	0.034412	chr8	127095520			OpenSea
cg05583110	-0.0238986	0.000278885	0.0340468	chr10	5987662			OpenSea
cg01611696	-0.0238974	6.27928e-05	0.0203956	chr12	110924362	FAM216A	Body	OpenSea
cg23841333	-0.0238892	0.000158836	0.027704	chr19	38602123	SIPA1L3	Body	OpenSea
cg08273770	-0.0238887	0.000579036	0.04518	chr17	73702535	SAP30BP;SAP30BP;SAP30BP;SAP30BP;SAP30BP	Body;Body;Body;Body;Body	OpenSea
cg14090201	-0.0238856	0.000554022	0.044396	chr4	40428121	RBM47;RBM47	Body;Body	OpenSea
cg17532497	-0.0238704	7.15643e-05	0.0212414	chr21	36608456			OpenSea
cg27425169	-0.0238628	3.96791e-05	0.0179341	chr15	66313425	MEGF11	Body	OpenSea
cg24171689	-0.0238624	0.000602483	0.0459036	chr3	16491130	RFTN1	Body	OpenSea
cg08077846	-0.0238595	0.000325077	0.0364283	chr12	52836299			OpenSea
cg00518414	-0.0238467	0.000169315	0.0283967	chr17	78682561	RPTOR;RPTOR	Body;Body	OpenSea
cg13133081	-0.0238449	0.000503134	0.0430589	chr9	6046242			OpenSea
cg12198140	-0.0238344	0.000263581	0.0332484	chr3	16843387			OpenSea
cg03828221	-0.0238341	0.000385438	0.0387391	chr19	58868572	ZNF497;ZNF497	Body;Body	Island
cg03582267	-0.0238263	0.000481185	0.0423795	chr2	233726220			OpenSea
cg22311669	-0.023821	0.000161237	0.0278235	chr16	30466567			OpenSea
cg10260164	-0.0238208	3.55259e-05	0.0171731	chr20	23588027	CST9	TSS1500	OpenSea
cg14156077	-0.0238184	6.78813e-05	0.0208994	chr6	73743321	KCNQ5;KCNQ5;KCNQ5;KCNQ5;KCNQ5	Body;Body;Body;Body;Body	OpenSea
cg12373913	-0.0238182	0.000307162	0.0355452	chr8	22740000	LOC101929237;PEBP4	Body;Body	OpenSea
cg26462619	-0.0238118	4.84737e-05	0.0191271	chr1	7428810	CAMTA1	Body	OpenSea
cg27392990	-0.0238114	0.000344366	0.0372412	chr4	77943181	SEPT11;SEPT11	Body;Body	OpenSea
cg08968069	-0.0238106	0.000148863	0.0270666	chr16	72903003	ZFHX3;ZFHX3	Body;Body	OpenSea
cg12337622	-0.0238073	9.77232e-05	0.0234669	chr7	158050413	PTPRN2;PTPRN2;PTPRN2	Body;Body;Body	OpenSea
cg09141931	-0.0238041	0.000368721	0.0380343	chr17	78668209	RPTOR;RPTOR	Body;Body	OpenSea
cg10537546	-0.0238034	0.000648474	0.0471781	chr10	45297578			OpenSea
cg08290756	-0.0238021	0.000531496	0.0438535	chr17	80882768	TBCD	Body	OpenSea
cg11927838	-0.0237965	0.000314842	0.035833	chr7	28244108	JAZF1-AS1	Body	OpenSea
cg07645004	-0.0237839	0.000546708	0.0442695	chr6	30520221	GNL1	Body	N_Shelf
cg15350322	-0.0237634	0.000337918	0.0369638	chr10	112723296	SHOC2;SHOC2	TSS1500;5'UTR	OpenSea
cg05327844	-0.0237572	0.000744703	0.0498547	chr11	330872			Island
cg07151596	-0.0237501	0.000548118	0.0442753	chr6	208610			OpenSea
cg21346579	-0.0237465	1.28774e-05	0.0120478	chr1	9177516	GPR157	Body	OpenSea
cg16558485	-0.0237461	0.00052449	0.0436613	chr7	155757295			OpenSea
cg21175685	-0.0237443	0.000465698	0.0418001	chr3	99378032	COL8A1;MIR548G;COL8A1	5'UTR;Body;5'UTR	OpenSea
cg04714578	-0.0237373	0.000126608	0.0254742	chr9	133927519	LAMC3	Body	OpenSea
cg16983459	-0.0237349	8.43988e-05	0.0224914	chr7	1819267			OpenSea
cg27583071	-0.0237333	0.000240682	0.0320377	chr2	451769			OpenSea
cg15863322	-0.023724	0.000437616	0.0408367	chr13	29599410	MTUS2	1stExon	OpenSea
cg19301905	-0.0237236	0.000511199	0.0432351	chr18	9829335	RAB31	Body	OpenSea
cg21753980	-0.0237194	0.000413455	0.0397253	chr10	1603203	ADARB2	Body	OpenSea
cg04356632	-0.0237185	0.000297257	0.0350817	chr12	125304443	SCARB1;SCARB1	Body;Body	OpenSea
cg13695954	-0.0237122	0.0006736	0.0480182	chr7	98254334	NPTX2	Body	OpenSea
cg02657034	-0.02367	0.000211755	0.0306745	chr2	1158110	SNTG2	Body	OpenSea
cg16381191	-0.0236571	0.000228159	0.0313837	chr13	113439218	ATP11A;ATP11A	Body;Body	N_Shore
cg16075773	-0.023645	0.000578776	0.0451737	chr12	14515715			N_Shelf
cg02062218	-0.0236427	0.000126991	0.025476	chr8	21630394	GFRA2;GFRA2;GFRA2	Body;Body;Body	OpenSea
cg09747308	-0.0236366	0.000606348	0.0460371	chr13	111636957	LINC00431	Body	OpenSea
cg05208399	-0.0236331	4.92077e-05	0.0192167	chr16	1815968	MAPK8IP3;MAPK8IP3	Body;Body	S_Shore
cg12712184	-0.0236277	0.000556241	0.0444816	chr7	155790801			OpenSea
cg14978801	-0.0236257	0.000326708	0.0364937	chr5	1786671			OpenSea
cg10553238	-0.0236208	8.15155e-05	0.0222189	chr20	1972677	PDYN	5'UTR	OpenSea
cg17607231	-0.0236199	0.000170248	0.0284196	chr2	231090329	SP140;SP140	TSS200;TSS200	OpenSea
cg14907599	-0.023603	0.000238712	0.0319212	chr19	46299318	RSPH6A	Body	S_Shelf
cg05356782	-0.0235935	2.67154e-05	0.015554	chr11	65844584	PACS1	Body	OpenSea
cg07522970	-0.0235869	0.000539364	0.0440832	chr7	134833299	TMEM140	5'UTR	OpenSea
cg02582391	-0.0235868	0.000567478	0.0448202	chr17	74005445	EVPL	Body	Island
cg09343410	-0.0235736	0.000663162	0.047721	chr10	85814517			OpenSea
cg08838989	-0.0235733	8.31799e-05	0.0224082	chr1	153387891	S100A7A	TSS1500	OpenSea
cg21040096	-0.0235687	0.000400885	0.039218	chr17	182928	RPH3AL	5'UTR	N_Shelf
cg23100886	-0.023565	1.58849e-05	0.0131335	chr21	47266745			OpenSea
cg11918144	-0.0235616	0.000347434	0.037327	chr19	49962269	ALDH16A1;ALDH16A1	Body;Body	N_Shelf
cg01024792	-0.0235531	0.000443401	0.0410494	chr6	29524067	UBD	Body	S_Shelf
cg02158567	-0.0235513	2.60106e-05	0.0154754	chr2	169672780	NOSTRIN;NOSTRIN;NOSTRIN;NOSTRIN	5'UTR;Body;Body;Body	OpenSea
cg03325670	-0.0235489	0.000252245	0.0327007	chr13	115090734	ZNF828;ZNF828;ZNF828	Body;Body;Body	OpenSea
cg27551856	-0.0235377	0.000382076	0.0385742	chr16	87250689			Island
cg07056299	-0.0235367	0.000327408	0.0365156	chr7	73393148			OpenSea
cg03432774	-0.0235348	0.000358577	0.0377084	chr1	21033761	KIF17;KIF17	Body;Body	S_Shelf
cg25010192	-0.0235345	0.000357806	0.0376997	chr21	45313898	AGPAT3	5'UTR	OpenSea
cg11437754	-0.023532	0.000275975	0.033831	chr18	7164561			OpenSea
cg26564874	-0.0235283	0.000362533	0.0378576	chr5	178416134	GRM6	Body	Island
cg11423687	-0.0235273	0.000225498	0.0312704	chr20	34844511	C20orf4	3'UTR	OpenSea
cg04092013	-0.0235273	0.000150997	0.0272079	chr2	198316646			N_Shore
cg13002109	-0.0235251	7.56693e-05	0.0216692	chr3	124041146	KALRN;KALRN	Body;Body	OpenSea
cg07088770	-0.0235236	0.00068919	0.0484134	chr8	26980333			OpenSea
cg01872872	-0.023519	0.000191391	0.0295985	chr11	60382923	C11orf64	TSS1500	OpenSea
cg03086028	-0.0235168	0.00022961	0.0314751	chr19	17212374	MYO9B;MYO9B	5'UTR;5'UTR	N_Shore
cg08301965	-0.0235138	8.76288e-05	0.0227473	chr17	73569211	LLGL2;LLGL2	Body;Body	Island
cg20255933	-0.0235133	2.24987e-05	0.0149489	chr12	20094250			Island
cg21798630	-0.0235026	0.000530266	0.0438418	chr3	190363742	IL1RAP;IL1RAP;IL1RAP;IL1RAP	Body;Body;Body;Body	OpenSea
cg10673315	-0.0235005	0.000166098	0.0282071	chr1	232697735			OpenSea
cg16964733	-0.0234884	0.00056588	0.0447691	chr12	126003710	TMEM132B	Body	OpenSea
cg16473658	-0.0234882	0.000731478	0.0494954	chr17	80923727	B3GNTL1	Body	S_Shore
cg27266319	-0.0234874	0.000209987	0.0305781	chr6	2498676			OpenSea
cg20456564	-0.0234784	0.000145535	0.0268486	chr4	123300410	ADAD1;ADAD1;ADAD1	5'UTR;TSS200;TSS200	Island
cg21394121	-0.0234779	0.000230639	0.0315078	chr6	30885709	VARS2;VARS2;VARS2	Body;Body;Body	S_Shelf
cg08759742	-0.023476	0.000193285	0.0297491	chr5	141292953			N_Shore
cg23943944	-0.0234713	6.58992e-06	0.00971977	chr5	116197864			OpenSea
cg02645302	-0.0234705	0.000262469	0.0332082	chr8	140968341	TRAPPC9;TRAPPC9	Body;Body	N_Shelf
cg17984900	-0.0234687	6.0633e-05	0.0203108	chr12	130145224	TMEM132D	Body	OpenSea
cg15989318	-0.0234642	0.000476273	0.0421808	chr10	106426210	SORCS3	Body	OpenSea
cg06831571	-0.0234527	0.000526504	0.043707	chr11	34592196			OpenSea
cg04815611	-0.0234518	4.02793e-05	0.0179503	chr11	64262108			OpenSea
cg26051323	-0.0234517	0.000688916	0.0484088	chr3	194373318	LSG1	Body	OpenSea
cg19398701	-0.0234464	2.44079e-06	0.00773301	chr2	71753230	DYSF;DYSF;DYSF;DYSF;DYSF;DYSF;DYSF;DYSF;DYSF;DYSF;DYSF;DYSF;DYSF;DYSF	Body;Body;Body;Body;Body;Body;Body;Body;Body;Body;Body;Body;Body;Body	OpenSea
cg18384588	-0.0234385	0.000332988	0.0367371	chr22	46463747			N_Shelf
cg03362472	-0.0234283	0.000332514	0.0367343	chr16	23388481	SCNN1B;SCNN1B	ExonBnd;Body	OpenSea
cg02958014	-0.0234223	0.000382952	0.038609	chr12	127206602			OpenSea
cg01372465	-0.0234203	6.10624e-05	0.0203108	chr6	112525909	LAMA4;LAMA4;LAMA4	Body;Body;Body	OpenSea
cg16718874	-0.0234178	0.0005428	0.0441697	chr1	57806443	DAB1	5'UTR	OpenSea
cg07823886	-0.0234174	0.00039932	0.0391827	chr1	5967941	NPHP4;NPHP4;NPHP4;NPHP4	Body;Body;Body;Body	OpenSea
cg26184673	-0.023416	0.00035366	0.0375204	chr12	131520095	ADGRD1	Body	S_Shelf
cg02145269	-0.0234133	0.000429758	0.040486	chr7	117854280			Island
cg22174257	-0.0234098	0.000191704	0.0296158	chr16	28518347	IL27	TSS200	OpenSea
cg07908223	-0.0234097	0.000133679	0.0260458	chr20	56225978	PMEPA1;PMEPA1;PMEPA1;PMEPA1	3'UTR;3'UTR;3'UTR;3'UTR	N_Shore
cg15759452	-0.0234041	0.000289428	0.0346155	chr21	45404782	AGPAT3;AGPAT3	3'UTR;3'UTR	S_Shore
cg06158471	-0.0234031	0.000122902	0.025282	chr1	6283054	ICMT	3'UTR	OpenSea
cg13005857	-0.0234029	7.08044e-06	0.00996634	chr11	117098970	PCSK7	Body	N_Shelf
cg02128990	-0.0233947	0.000516231	0.0433991	chr1	55526354	PCSK9;PCSK9	Body;Body	OpenSea
cg13300231	-0.023394	0.000273491	0.0337582	chr11	7912420	LOC283299	Body	OpenSea
cg01441041	-0.0233913	0.0001489	0.0270666	chr16	19448742	TMC5;TMC5;TMC5;TMC5	5'UTR;5'UTR;5'UTR;5'UTR	OpenSea
cg09981313	-0.0233894	0.000743434	0.0498053	chr6	3372808	SLC22A23;SLC22A23;SLC22A23;SLC22A23;SLC22A23	Body;Body;Body;Body;Body	OpenSea
cg08571639	-0.0233805	0.000195855	0.029856	chr2	238639895	LRRFIP1;LRRFIP1;LRRFIP1;LRRFIP1;LRRFIP1	Body;Body;Body;Body;Body	OpenSea
cg16056486	-0.0233801	0.000545793	0.0442446	chr2	231998018	PSMD1;PSMD1;PSMD1	Body;Body;Body	OpenSea
cg10378521	-0.0233765	6.40676e-05	0.0205758	chr12	133101612	FBRSL1	Body	N_Shore
cg06632603	-0.0233746	9.52719e-05	0.0232759	chr1	11166889	MTOR	3'UTR	OpenSea
cg12138433	-0.0233685	0.000625244	0.0465166	chr22	30692103	TBC1D10A;TBC1D10A	Body;Body	OpenSea
cg13413387	-0.023368	0.000425953	0.0402984	chr2	10534660	HPCAL1;HPCAL1	5'UTR;5'UTR	OpenSea
cg19267213	-0.0233576	0.000733468	0.0495291	chr17	74908714	MGAT5B;MGAT5B	Body;Body	OpenSea
cg17981364	-0.0233556	0.000448938	0.0412533	chr2	182850700	PPP1R1C;PPP1R1C;PPP1R1C;PPP1R1C;PPP1R1C;PPP1R1C;PPP1R1C;PPP1R1C	5'UTR;5'UTR;5'UTR;1stExon;1stExon;1stExon;Body;Body	OpenSea
cg22778725	-0.0233439	0.000287043	0.0345298	chr15	73606856			OpenSea
cg09763373	-0.0233408	0.000446467	0.0411078	chr16	596899	SOLH	Body	S_Shore
cg18848955	-0.0233368	0.000231933	0.0315604	chr20	38808985			OpenSea
cg06610571	-0.0233199	0.000403912	0.0393467	chr2	47126202			OpenSea
cg11643461	-0.023317	0.000128633	0.0256615	chr7	2029185	MAD1L1;MAD1L1;MAD1L1	Body;Body;Body	Island
cg12842511	-0.0233161	0.000356216	0.0376419	chr10	129851197	PTPRE;PTPRE	Body;Body	OpenSea
cg00173049	-0.0233145	0.000548954	0.0442753	chr5	90374470	ADGRV1;ADGRV1	Body;Body	OpenSea
cg23620405	-0.0232994	0.000400958	0.0392184	chr13	114321044	GRK1	TSS1500	OpenSea
cg19963154	-0.0232896	0.000302389	0.0353034	chr9	92686082			OpenSea
cg11724562	-0.0232655	0.000537227	0.0440307	chr11	71196642	NADSYN1	Body	OpenSea
cg11313061	-0.0232634	0.000517914	0.0434401	chr20	50877236			OpenSea
cg24169907	-0.0232606	0.00012065	0.0250737	chr16	30674691	FBRS	Body	S_Shelf
cg05257429	-0.0232577	0.000722707	0.0493168	chr14	89936184	FOXN3	5'UTR	OpenSea
cg20695465	-0.0232545	8.03122e-05	0.0220336	chr6	138020469			OpenSea
cg04369686	-0.0232506	0.000143753	0.0266685	chr14	94988897			OpenSea
cg09701955	-0.0232488	0.000100874	0.0237122	chr2	236224496			OpenSea
cg26198488	-0.023246	0.000393452	0.0389889	chr16	88121225			OpenSea
cg20562523	-0.0232449	0.000631997	0.0467153	chr15	98974806			S_Shelf
cg03151905	-0.0232407	0.000153706	0.0274001	chr3	4790790	ITPR1;ITPR1;ITPR1	Body;Body;Body	OpenSea
cg06368435	-0.0232393	0.000117213	0.0248465	chr10	133876734			N_Shelf
cg26908984	-0.0232301	0.000118042	0.0249297	chr11	113200304	TTC12	Body	OpenSea
cg04192155	-0.0232102	3.95231e-05	0.0178737	chr16	12185508	SNX29	Body	OpenSea
cg20659405	-0.0232052	0.000624569	0.0464969	chr12	791827			OpenSea
cg25782597	-0.0232047	0.000124541	0.0253229	chr10	83992469	NRG3-AS1;NRG3;NRG3;NRG3	Body;Body;Body;Body	OpenSea
cg27567319	-0.0232015	0.000180602	0.0289138	chr4	153001160			OpenSea
cg24842528	-0.0231919	0.000616849	0.0462883	chr13	51225089			OpenSea
cg15442370	-0.0231837	0.000731785	0.0495047	chr6	33284125	ZBTB22;ZBTB22	Body;Body	N_Shore
cg10116566	-0.0231813	0.000524419	0.0436613	chr1	115824285			OpenSea
cg08911795	-0.0231698	0.000205637	0.0302961	chr15	43522756			OpenSea
cg10190200	-0.0231664	0.000440306	0.0409259	chr10	126416092	FAM53B	5'UTR	OpenSea
cg18004067	-0.0231638	0.000499827	0.0429637	chr17	78537708	RPTOR;RPTOR	Body;Body	OpenSea
cg03424469	-0.0231579	0.000736312	0.0496374	chr16	1552183	TELO2	Body	S_Shore
cg14401451	-0.0231571	0.000273893	0.0337582	chr22	35975203			OpenSea
cg13827782	-0.0231502	0.000386809	0.0387454	chr9	93377568	DIRAS2	5'UTR	OpenSea
cg08680216	-0.023149	0.000352594	0.0374742	chr4	187024491			N_Shore
cg06373584	-0.0231423	0.000182576	0.0290207	chr4	4341463			OpenSea
cg26882454	-0.0231308	0.000550957	0.0443188	chr16	3414715			N_Shore
cg09432349	-0.0231303	0.000703558	0.0488032	chr6	156737659			OpenSea
cg05570410	-0.023127	0.000506251	0.0431266	chr10	133371903			OpenSea
cg27086452	-0.0231174	7.49421e-05	0.021605	chr20	630645	SRXN1	Body	N_Shelf
cg14779376	-0.023116	0.000126288	0.0254614	chr7	157341829	PTPRN2;PTPRN2;PTPRN2	Body;Body;Body	OpenSea
cg05734691	-0.0231136	0.000205325	0.030284	chr16	86013210			OpenSea
cg22627753	-0.0231073	0.00048434	0.0424932	chr1	988623	AGRN	Body	N_Shore
cg04576058	-0.0230982	0.000501766	0.0430424	chr1	44793357	ERI3;ERI3;ERI3;ERI3;ERI3	5'UTR;Body;Body;Body;Body	OpenSea
cg20679011	-0.0230976	0.000179506	0.0288316	chr4	3418070	RGS12;RGS12;RGS12	Body;Body;Body	S_Shelf
cg21939215	-0.0230963	0.000300256	0.0352156	chr11	60738995	CD6	TSS200	OpenSea
cg11148096	-0.0230924	0.000158311	0.0276995	chr1	245835771	KIF26B	Body	N_Shore
cg07842452	-0.0230923	0.000415833	0.0398499	chr3	177544288	KCCAT211	Body	OpenSea
cg14860707	-0.0230894	0.000439427	0.0408722	chr1	899515	KLHL17	Body	Island
cg25297038	-0.0230826	4.72005e-05	0.0189181	chr12	113386963	OAS3	Body	OpenSea
cg21790234	-0.0230608	0.000700549	0.0487043	chr17	76448453	DNAH17	Body	S_Shore
cg10485603	-0.0230544	0.000643777	0.0470555	chr4	129505806			OpenSea
cg14960351	-0.0230525	0.000739272	0.0497267	chr11	62103373	ASRGL1;ASRGL1	TSS1500;TSS1500	N_Shore
cg20458692	-0.0230513	0.000217491	0.0308638	chr10	88611341	BMPR1A	5'UTR	OpenSea
cg16249048	-0.0230182	0.000277673	0.033925	chr18	47398600	MYO5B;MYO5B	ExonBnd;Body	OpenSea
cg22940910	-0.0230173	3.97982e-05	0.0179377	chr15	67713714	IQCH;IQCH;IQCH;IQCH-AS1;IQCH-AS1	Body;Body;Body;Body;Body	OpenSea
cg13710898	-0.0230127	0.000530674	0.0438439	chr20	50584618			OpenSea
cg03869495	-0.0230039	0.000513475	0.0432813	chr13	113492269	ATP11A;ATP11A	Body;Body	N_Shore
cg03335924	-0.0229996	0.000243112	0.0321684	chr18	3329868			OpenSea
cg23638660	-0.0229983	0.000126902	0.025476	chr12	70195111	RAB3IP;RAB3IP;RAB3IP;RAB3IP;RAB3IP;RAB3IP;RAB3IP;RAB3IP	Body;Body;Body;Body;Body;Body;Body;Body	OpenSea
cg10124445	-0.0229942	0.000676113	0.0480925	chr1	3050837	PRDM16;PRDM16	Body;Body	OpenSea
cg26551120	-0.0229873	0.000486191	0.0425675	chr7	24818781			OpenSea
cg16443087	-0.0229865	0.000100962	0.0237122	chr13	31363445			OpenSea
cg01995303	-0.0229852	0.00043795	0.0408387	chr18	22597220			OpenSea
cg22575127	-0.0229829	0.000599373	0.04578	chr10	131330739	MGMT	Body	OpenSea
cg00795819	-0.0229827	0.000102288	0.0238138	chr17	80890407	TBCD	Body	S_Shore
cg11873492	-0.0229731	0.000242435	0.032141	chr4	84140721			OpenSea
cg03892569	-0.0229639	0.00018998	0.0295056	chr6	12942040	PHACTR1;PHACTR1	Body;Body	OpenSea
cg16511494	-0.0229596	0.000428571	0.0404171	chr1	209788337	LAMB3;LAMB3;LAMB3	3'UTR;3'UTR;3'UTR	OpenSea
cg26062476	-0.0229268	0.000498633	0.0429363	chr14	103583177			OpenSea
cg03788230	-0.0229184	0.000146267	0.0268991	chr10	125816412			Island
cg09011663	-0.0229133	3.83673e-05	0.0177474	chr15	43595274	TGM7	TSS1500	OpenSea
cg09812334	-0.0229125	0.000212223	0.0306745	chr11	111167466	COLCA1;COLCA1;COLCA1;COLCA1;COLCA1;COLCA1	5'UTR;5'UTR;5'UTR;5'UTR;5'UTR;5'UTR	N_Shore
cg19264325	-0.0229114	0.000312064	0.035743	chr12	110335183			N_Shelf
cg11151934	-0.0229059	0.00015303	0.0273496	chr2	230212925			OpenSea
cg11455895	-0.022902	0.000421342	0.040104	chr1	94074463	BCAR3;BCAR3;BCAR3;BCAR3	Body;Body;Body;Body	OpenSea
cg09023160	-0.0228945	7.69937e-05	0.0217728	chr4	7227544	SORCS2	Body	OpenSea
cg23726358	-0.0228861	0.000399102	0.0391809	chr2	105128306	LINC01103;LINC01102	TSS1500;Body	OpenSea
cg11893698	-0.0228855	0.000240078	0.0319998	chr8	143463667	TSNARE1	5'UTR	OpenSea
cg06705612	-0.0228713	0.000546057	0.0442446	chr1	245270426	EFCAB2;EFCAB2	Body;Body	OpenSea
cg16960046	-0.0228671	0.00058846	0.0454935	chr7	55053391			OpenSea
cg13862566	-0.0228616	0.00050823	0.0431573	chr10	97665055			N_Shelf
cg13996453	-0.0228607	0.000402289	0.0392862	chr7	110174780			OpenSea
cg03593271	-0.0228512	5.08999e-05	0.0192687	chr22	45844760			OpenSea
cg13547817	-0.0228442	4.04661e-05	0.0179503	chr9	102844957	ERP44	Body	OpenSea
cg12625824	-0.0228318	0.000724221	0.0493414	chr2	113672587	IL1F7;IL1F7;IL1F7;IL1F7;IL1F7	Body;TSS200;Body;Body;Body	OpenSea
cg14594423	-0.022826	0.000523074	0.0436169	chr9	89838280			OpenSea
cg27101277	-0.0228197	5.02863e-05	0.0192505	chr14	62718120			OpenSea
cg10517357	-0.0228158	8.22665e-05	0.0223013	chr8	126582081			OpenSea
cg13689976	-0.0228009	0.000390816	0.0388799	chr2	143289618			OpenSea
cg03674485	-0.0227974	0.000124862	0.0253326	chr20	44076324			OpenSea
cg14174329	-0.0227967	0.000288701	0.0345903	chr12	1683360	FBXL14	Body	OpenSea
cg00005461	-0.0227957	0.000309952	0.0356421	chr3	46131480			OpenSea
cg04087608	-0.0227947	5.16396e-05	0.0193475	chr1	119957969	HSD3B2;HSD3B2	5'UTR;5'UTR	OpenSea
cg25780434	-0.0227772	0.000249012	0.0325134	chr11	1215608			Island
cg12026858	-0.0227759	0.000227597	0.0313475	chr11	114067446	ZBTB16;ZBTB16	Body;Body	N_Shelf
cg24304050	-0.0227745	0.000596461	0.045673	chr1	11107870	MASP2;MASP2	TSS1500;TSS1500	OpenSea
cg20815828	-0.0227472	0.000178905	0.028815	chr15	98675431			OpenSea
cg02199344	-0.0227408	0.000443865	0.0410512	chr15	87830456			OpenSea
cg03103143	-0.0227392	9.44739e-05	0.0232337	chr10	130114157			OpenSea
cg11481568	-0.0227362	0.000156021	0.0275382	chr4	57156203	KIAA1211	5'UTR	OpenSea
cg10132858	-0.0227352	7.37382e-05	0.0215033	chr6	125367424	RNF217;RNF217;RNF217	Body;Body;Body	OpenSea
cg07568296	-0.0227333	8.95792e-05	0.0228519	chr7	2059150	MAD1L1;MAD1L1;MAD1L1	Body;Body;Body	N_Shore
cg17897981	-0.0227311	0.00056062	0.0446193	chr19	5358614			OpenSea
cg01958372	-0.0227246	0.000180332	0.0288936	chr7	155914909			N_Shore
cg12690090	-0.0227209	0.000385573	0.0387415	chr21	45544409	PWP2	Body	OpenSea
cg21639001	-0.0227206	0.000441606	0.0409935	chr22	20102960	TRMT2A;TRMT2A;TRMT2A;TRMT2A;TRMT2A;TRMT2A;RANBP1;MIR6816	ExonBnd;ExonBnd;ExonBnd;Body;Body;Body;TSS1500;TSS1500	N_Shore
cg26733843	-0.0227113	3.94272e-06	0.00850966	chr12	104144779	STAB2	Body	OpenSea
cg09230089	-0.0227063	0.000475565	0.0421717	chr2	30476888	LBH	Body	OpenSea
cg01327923	-0.0226943	0.000109575	0.0243649	chr16	57735810	DRC7;DRC7;DRC7	Body;Body;Body	OpenSea
cg22358102	-0.0226902	0.000254658	0.0328169	chr1	152486477	CRCT1	TSS1500	N_Shore
cg16596069	-0.0226779	0.000415405	0.0398328	chr2	16059540	MYCNUT	TSS1500	OpenSea
cg05499134	-0.0226771	0.00015391	0.0274001	chr16	88294692			S_Shore
cg09425404	-0.0226713	0.000666915	0.0478034	chr21	32719573	TIAM1	5'UTR	S_Shelf
cg00223115	-0.0226582	0.000135816	0.0261398	chr6	106234848			OpenSea
cg11053256	-0.0226529	0.000716343	0.049132	chr16	84438776	ATP2C2;ATP2C2;ATP2C2	TSS1500;Body;Body	OpenSea
cg03253327	-0.0226438	0.000220624	0.0310248	chr2	30979753	CAPN13	Body	OpenSea
cg07147923	-0.0226385	0.000568419	0.0448591	chr17	39562293	LOC100505782	Body	OpenSea
cg25318712	-0.0226385	0.000234106	0.0316618	chr7	156913135			OpenSea
cg10171207	-0.022638	0.000494261	0.0428118	chr20	60315853	CDH4;CDH4;CDH4	Body;Body;5'UTR	OpenSea
cg13402635	-0.0226366	0.000498338	0.0429337	chr9	97669802	C9orf3	Body	OpenSea
cg24538292	-0.0226214	1.1413e-06	0.00646419	chr2	206579059	NRP2;NRP2;NRP2;NRP2;NRP2;NRP2	Body;Body;Body;Body;Body;Body	OpenSea
cg15549075	-0.0226152	0.000183497	0.0290936	chr2	46098874	PRKCE	Body	OpenSea
cg11874730	-0.0226132	0.000227364	0.0313283	chr8	108178488			OpenSea
cg19097246	-0.0226045	0.000299234	0.0351719	chr4	24978781	CCDC149	5'UTR	OpenSea
cg07566709	-0.0225997	0.000488447	0.0426192	chr18	60722058			OpenSea
cg25498326	-0.0225981	0.00036398	0.0379048	chr19	38041450	ZNF540	TSS1500	S_Shore
cg25674729	-0.0225979	9.64882e-05	0.0233823	chr18	76495959			OpenSea
cg25900017	-0.0225969	0.000619352	0.04636	chr11	34616427			OpenSea
cg11417445	-0.0225865	0.000309686	0.0356371	chr17	46047068	CDK5RAP3;CDK5RAP3;CDK5RAP3;CDK5RAP3;CDK5RAP3	TSS1500;TSS1500;TSS1500;TSS1500;TSS1500	N_Shore
cg13201896	-0.022572	2.7357e-05	0.0157225	chr12	43980472			OpenSea
cg12258763	-0.0225608	0.000466664	0.0418182	chr20	60076907	CDH4;CDH4	Body;Body	OpenSea
cg20045237	-0.0225556	2.42606e-05	0.0152298	chr2	217749194			OpenSea
cg02484119	-0.0225317	0.000188767	0.0294375	chr1	45320624	EIF2B3;EIF2B3	Body;Body	OpenSea
cg05786563	-0.0225296	0.00051339	0.0432813	chr18	21423095	LAMA3;LAMA3	Body;Body	OpenSea
cg13493546	-0.0225294	0.000325158	0.0364324	chr9	91390547			OpenSea
cg16370701	-0.0225224	0.000607307	0.0460695	chr6	43029051	KLC4;KLC4;KLC4;KLC4	5'UTR;5'UTR;5'UTR;Body	S_Shore
cg17817613	-0.0225204	0.000241233	0.0320897	chr21	43580648			OpenSea
cg15361661	-0.02252	0.000500503	0.0429982	chr2	69001815	ARHGAP25;ARHGAP25;ARHGAP25;ARHGAP25	Body;TSS200;TSS200;Body	OpenSea
cg13620439	-0.0225163	0.000325892	0.0364577	chr8	27462513	CLU;CLU;CLU	Body;Body;Body	OpenSea
cg00373275	-0.022503	0.000256054	0.0328852	chr3	46875226	PRSS42	Body	Island
cg23456684	-0.0224978	0.000156851	0.0275697	chr9	4371532			OpenSea
cg19541247	-0.0224957	5.50056e-05	0.0197065	chr7	151491573	PRKAG2;PRKAG2	5'UTR;Body	OpenSea
cg07897699	-0.0224949	0.000395778	0.0390745	chr3	4790491	ITPR1;ITPR1;ITPR1	Body;Body;Body	OpenSea
cg01865519	-0.022491	0.000632059	0.0467155	chr2	209104892	IDH1;IDH1;IDH1	Body;Body;Body	OpenSea
cg16914870	-0.0224891	0.000576461	0.0451354	chr20	13798538	NDUFAF5;NDUFAF5;NDUFAF5	3'UTR;3'UTR;Body	OpenSea
cg04110962	-0.0224878	0.000313561	0.0357799	chr11	132582808	OPCML;OPCML	Body;Body	OpenSea
cg16440978	-0.0224797	7.69678e-05	0.0217728	chr14	91696240			N_Shelf
cg13295639	-0.0224777	9.77936e-05	0.0234669	chr11	118294858			OpenSea
cg06748522	-0.0224771	0.000221712	0.0310684	chr2	236760308	AGAP1;AGAP1	Body;Body	OpenSea
cg15551687	-0.0224739	0.000138888	0.0263545	chr2	128381689	MYO7B	Body	Island
cg02644040	-0.0224575	0.000461426	0.0416628	chr10	97970063	BLNK;BLNK;BLNK;BLNK;BLNK;BLNK;BLNK;BLNK;BLNK	Body;Body;Body;Body;Body;Body;Body;Body;Body	OpenSea
cg14706200	-0.0224526	0.00068058	0.0481774	chr19	2472062			N_Shelf
cg24435704	-0.0224504	0.00072829	0.0494092	chr7	139763773	PARP12	TSS1500	S_Shore
cg00251102	-0.0224394	7.04323e-05	0.0211293	chr18	24209551	KCTD1;KCTD1	Body;5'UTR	OpenSea
cg09847415	-0.0224355	0.000493714	0.0427884	chr22	40633982	TNRC6B;TNRC6B;TNRC6B	Body;Body;Body	OpenSea
cg00619041	-0.022426	0.000356131	0.0376411	chr3	42978404	KRBOX1;KRBOX1-AS1	5'UTR;TSS200	S_Shore
cg06312465	-0.022424	0.000286042	0.0344578	chr6	168135113			N_Shore
cg03033930	-0.0224112	3.39682e-05	0.016955	chr19	50905585	POLD1	Body	Island
cg27146574	-0.0224063	0.000217512	0.0308638	chr16	3614909	NLRC3	Body	S_Shore
cg05361650	-0.0223893	0.00070139	0.0487239	chr16	84217496	TAF1C;TAF1C;TAF1C;TAF1C;TAF1C;TAF1C;TAF1C	5'UTR;5'UTR;5'UTR;5'UTR;5'UTR;Body;Body	N_Shelf
cg01502116	-0.022388	0.000579023	0.04518	chr4	134017922			OpenSea
cg10351937	-0.022381	0.000275503	0.0338131	chr2	120004155	STEAP3-AS1;STEAP3;STEAP3;STEAP3	Body;Body;Body;Body	N_Shore
cg15352065	-0.0223768	0.000687464	0.0483833	chr7	34248938			OpenSea
cg07203271	-0.0223736	0.000211295	0.0306726	chr1	53926112	DMRTB1	Body	Island
cg04156606	-0.0223692	8.80303e-05	0.0227765	chr10	134859458			N_Shore
cg25929234	-0.0223651	0.000119417	0.0249958	chr17	14917317			OpenSea
cg09220393	-0.0223589	0.000602421	0.0459036	chr16	1703475	CRAMP1L	Body	N_Shelf
cg22260039	-0.0223559	0.000237767	0.0318937	chr12	96501442			OpenSea
cg08698795	-0.0223462	0.000226692	0.0313283	chr3	112338074	CCDC80;CCDC80	Body;Body	OpenSea
cg11697317	-0.0223432	0.000137455	0.0262633	chr5	1449596			S_Shelf
cg07436904	-0.0223413	0.000446537	0.0411078	chr5	156992353	ADAM19	Body	OpenSea
cg07399475	-0.0223366	0.000158809	0.027704	chr11	34871676			OpenSea
cg17933224	-0.0223294	0.000347211	0.0373095	chr19	42774330			S_Shore
cg09809402	-0.0223287	1.25807e-05	0.0119959	chr13	99101389	FARP1	3'UTR	OpenSea
cg01339512	-0.022321	0.000321059	0.0361968	chr8	141583704	AGO2;AGO2	Body;Body	OpenSea
cg23462144	-0.0223095	0.000586643	0.0454323	chr5	1028394	NKD2	Body	S_Shelf
cg23571367	-0.0223065	0.000378697	0.0384543	chr5	175320786			OpenSea
cg02849754	-0.0223005	0.000308628	0.0355914	chr20	40627977			Island
cg03059702	-0.0222951	0.000397679	0.0391144	chr2	241915468			OpenSea
cg04447445	-0.0222936	0.000207465	0.0304175	chr4	24268256			OpenSea
cg21638331	-0.0222543	0.000405298	0.039431	chr8	17192734	MTMR7	Body	OpenSea
cg10236271	-0.0222489	3.24485e-05	0.0167046	chr16	30511138	ITGAL;ITGAL	Body;Body	OpenSea
cg06684353	-0.0222317	0.0001546	0.027427	chr20	60034859	CDH4	Body	OpenSea
cg06070054	-0.0222283	3.7856e-05	0.0176451	chr18	77475255	CTDP1;CTDP1	Body;Body	Island
cg06894429	-0.0222175	0.000518586	0.0434716	chr2	240202139	HDAC4	Body	OpenSea
cg13725590	-0.0222148	0.000601233	0.0458476	chr2	96809174	DUSP2	3'UTR	N_Shore
cg13269405	-0.0222052	0.000362702	0.0378624	chr2	236071497			OpenSea
cg26560969	-0.0221957	1.96945e-05	0.0142714	chr2	80277732	CTNNA2;CTNNA2;CTNNA2;CTNNA2	Body;Body;Body;Body	OpenSea
cg27184673	-0.0221938	0.000464635	0.0417705	chr3	188539911	LPP;LPP;LPP	Body;Body;Body	OpenSea
cg20924270	-0.0221928	0.00048263	0.0424151	chr12	118115520	KSR2	Body	OpenSea
cg25315312	-0.0221899	0.00053397	0.043936	chr7	2020528	MAD1L1;MAD1L1;MAD1L1	Body;Body;Body	S_Shore
cg14033273	-0.0221882	5.39996e-05	0.0196225	chr9	137775039	FCN2;FCN2	Body;Body	OpenSea
cg25317816	-0.0221822	0.000508034	0.0431573	chr1	208203752	PLXNA2	Body	OpenSea
cg03229590	-0.0221784	0.000230297	0.0315078	chr7	71868494	CALN1	5'UTR	OpenSea
cg17978274	-0.0221749	0.000389167	0.0388191	chr15	93013676	C15orf32	TSS1500	OpenSea
cg21890423	-0.0221724	0.000659816	0.0475844	chr3	55395559			OpenSea
cg09967192	-0.0221493	0.000457194	0.0415349	chr8	1153004			S_Shore
cg06913337	-0.0221424	0.000325874	0.0364577	chr16	88590404	ZFPM1	Body	Island
cg26006351	-0.0221308	0.000389393	0.0388191	chr17	9945702	GAS7	Body	OpenSea
cg22672556	-0.0221282	6.04389e-06	0.00957494	chr10	78596585			OpenSea
cg17797874	-0.0221224	1.17854e-05	0.011752	chr6	11417500			OpenSea
cg06887772	-0.022122	0.000489687	0.0426604	chr5	170919777			OpenSea
cg12786907	-0.0221205	0.000557188	0.0445061	chr6	3272830	SLC22A23;SLC22A23	3'UTR;3'UTR	OpenSea
cg20370615	-0.022119	0.000350611	0.0374085	chr3	149956248	LINC01213;LINC01213	TSS1500;TSS200	OpenSea
cg20654468	-0.0221119	0.000598245	0.0457206	chr11	58342997	LPXN;LPXN	Body;Body	N_Shelf
cg10981065	-0.0221113	0.000273793	0.0337582	chr7	2125029	MAD1L1;MAD1L1;MAD1L1	Body;Body;Body	OpenSea
cg03096310	-0.0221081	0.00032934	0.0366033	chr6	106035279			OpenSea
cg13242077	-0.0221056	6.38299e-05	0.0205375	chr14	96183496			S_Shelf
cg20464832	-0.0221013	0.000206141	0.0303261	chr14	99849786			OpenSea
cg26940068	-0.0220966	0.000395681	0.0390745	chr10	8340598			OpenSea
cg05311169	-0.022094	0.000675877	0.0480925	chr14	62606876	LINC00644	TSS200	OpenSea
cg23331071	-0.022089	0.000539101	0.0440758	chr15	96014836	LINC00924;LINC00924	Body;Body	OpenSea
cg11516161	-0.0220865	0.000386759	0.0387454	chr15	97345353			OpenSea
cg15945957	-0.022085	8.8794e-06	0.0107619	chr5	38904478	OSMR	Body	OpenSea
cg13563959	-0.022078	0.000591349	0.0455683	chr15	54055336			S_Shelf
cg04778564	-0.0220747	0.000558377	0.0445366	chr5	128399704			OpenSea
cg12895014	-0.0220736	0.000181894	0.0289775	chr13	46928868	KIAA0226L;KIAA0226L;KIAA0226L;KIAA0226L;KIAA0226L;KIAA0226L;KIAA0226L	Body;Body;Body;Body;Body;Body;Body	OpenSea
cg06098425	-0.0220409	5.73996e-05	0.0200173	chr7	95880513	SLC25A13;SLC25A13;SLC25A13	Body;Body;Body	OpenSea
cg01755009	-0.0220402	0.0003246	0.0364055	chr1	247978690	OR14A16	1stExon	OpenSea
cg09654509	-0.0220316	0.000259479	0.0330767	chr7	148975010	ZNF783	Body	N_Shelf
cg15181351	-0.0220289	0.000230584	0.0315078	chr6	13350865			OpenSea
cg24615251	-0.0220261	0.000146126	0.0268986	chr17	32683481	CCL13;CCL13	1stExon;5'UTR	OpenSea
cg18600131	-0.0219798	0.000440796	0.0409547	chr21	45739372	PFKL;PFKL	Body;Body	N_Shore
cg26764846	-0.0219777	0.000482552	0.0424151	chr13	20797693	GJB6;GJB6;GJB6;GJB6	5'UTR;5'UTR;5'UTR;5'UTR	OpenSea
cg02995952	-0.0219746	0.00027232	0.0337501	chr17	39712159	LINC00974	TSS1500	OpenSea
cg25135436	-0.0219691	0.00073208	0.0495076	chr1	11007073	C1orf127;C1orf127	3'UTR;3'UTR	OpenSea
cg14538930	-0.0219676	4.84649e-05	0.0191271	chr9	77566171	C9orf40	Body	N_Shore
cg18928866	-0.0219673	0.000319139	0.0361042	chr4	187185997	F11	TSS1500	OpenSea
cg18818075	-0.0219587	0.000702116	0.0487582	chr6	44528865			OpenSea
cg18004314	-0.0219519	0.000699088	0.0486852	chr1	36924392	MRPS15	Body	OpenSea
cg00432255	-0.0219482	0.000474442	0.0421166	chr1	18277388			OpenSea
cg06625610	-0.0219463	0.000114347	0.024688	chr9	136659262	VAV2;VAV2	Body;Body	Island
cg17158708	-0.021938	0.000665601	0.0477719	chr16	21659506	IGSF6;METTL9;METTL9;METTL9;METTL9	Body;Body;Body;Body;Body	OpenSea
cg16219636	-0.0219324	7.8275e-05	0.0218272	chr12	31632112	DENND5B	Body	OpenSea
cg25420016	-0.0219273	6.97134e-05	0.0210524	chr12	64334719	SRGAP1	Body	OpenSea
cg02074191	-0.0219169	4.13764e-05	0.0181377	chr5	140779461	PCDHGA4;PCDHGB5;PCDHGA6;PCDHGA1;PCDHGA8;PCDHGA5;PCDHGB1;PCDHGB5;PCDHGB4;PCDHGA3;PCDHGA2;PCDHGA7;PCDHGB2;PCDHGB3	Body;1stExon;Body;Body;Body;Body;Body;1stExon;Body;Body;Body;Body;Body;Body	Island
cg18970592	-0.0219123	0.000608463	0.046103	chr1	228530096	OBSCN;OBSCN;OBSCN	Body;Body;Body	OpenSea
cg10241823	-0.0219045	0.000438147	0.0408387	chr17	841205	NXN	Body	OpenSea
cg06177697	-0.0218899	3.13099e-05	0.0165771	chr8	27333095	CHRNA2;CHRNA2	5'UTR;5'UTR	OpenSea
cg06498400	-0.0218894	0.000656601	0.0474719	chr10	15255429	FAM171A1	Body	S_Shore
cg09859756	-0.0218821	0.000639263	0.0469362	chr5	149384153	HMGXB3	5'UTR	S_Shelf
cg25261208	-0.0218712	6.24927e-05	0.0203523	chr10	12287903	CDC123	Body	OpenSea
cg02031618	-0.0218699	4.73405e-05	0.0189512	chr9	92516369			OpenSea
cg17534516	-0.0218591	0.000378648	0.0384543	chr5	149466699	CSF1R;CSF1R;CSF1R	TSS1500;TSS1500;5'UTR	OpenSea
cg10080593	-0.0218552	0.000171872	0.0284859	chr2	47072118	LINC01119	Body	OpenSea
cg15787615	-0.021847	0.000511821	0.043251	chr13	112651064	LINC00403	Body	OpenSea
cg17905791	-0.0218372	0.000675152	0.0480793	chr10	7097176			OpenSea
cg10929551	-0.0218294	0.000334635	0.0367934	chr10	86605746			OpenSea
cg06539962	-0.0218168	0.000423159	0.0401718	chr3	132034841	ACPP;ACPP;ACPP	TSS1500;TSS1500;TSS1500	OpenSea
cg15575851	-0.0217992	6.58668e-05	0.0207219	chr5	68168648			OpenSea
cg12624850	-0.021794	0.000620507	0.0464062	chr19	16231013	RAB8A	Body	OpenSea
cg18385570	-0.0217914	0.00045943	0.0415916	chr19	15052282	OR7C2	TSS200	OpenSea
cg07040024	-0.0217891	0.000622353	0.046453	chr14	92959939	SLC24A4;SLC24A4;SLC24A4	Body;Body;Body	OpenSea
cg24744258	-0.0217862	0.00026604	0.0334064	chr17	40939380	WNK4	Body	S_Shore
cg24733309	-0.0217794	0.000716017	0.0491217	chr19	2298987	LINGO3	5'UTR	S_Shelf
cg17057582	-0.0217786	6.89183e-06	0.00991632	chr22	23857169			OpenSea
cg12771165	-0.0217708	0.000181248	0.0289361	chr7	134918653	STRA8	Body	Island
cg09886858	-0.0217654	0.00035067	0.0374098	chr17	44842732	WNT3	3'UTR	OpenSea
cg02772379	-0.021764	5.20851e-05	0.0193625	chr1	18149599	ACTL8	Body	N_Shelf
cg07774476	-0.0217616	9.09488e-06	0.0109248	chr7	139463585	HIPK2;HIPK2	Body;Body	OpenSea
cg20898604	-0.02176	9.15789e-05	0.0229894	chr19	44680402	ZNF226;ZNF226	Body;Body	OpenSea
cg01091873	-0.0217583	0.000499064	0.0429514	chr3	102026871			OpenSea
cg16259423	-0.0217548	1.01883e-06	0.00626974	chr7	108237524			OpenSea
cg25607814	-0.0217514	1.47288e-05	0.0128662	chr16	87432551	MAP1LC3B	Body	OpenSea
cg06309629	-0.0217271	0.000219629	0.030998	chr10	4076396			OpenSea
cg21223922	-0.0217207	0.00035185	0.0374508	chr15	84277743	SH3GL3;SH3GL3;SH3GL3;SH3GL3	Body;Body;Body;Body	OpenSea
cg17160381	-0.0217194	0.000577775	0.0451546	chr6	88648373			OpenSea
cg13777759	-0.0217134	0.000376437	0.0383603	chr17	77134081	HRNBP3	5'UTR	Island
cg23132690	-0.0217081	0.000125232	0.0253635	chr5	180036446	FLT4;FLT4	Body;Body	OpenSea
cg11308572	-0.0216904	0.000233206	0.0316052	chr4	2926298	ADD1;ADD1;ADD1;ADD1;ADD1	Body;Body;Body;Body;Body	N_Shore
cg04735773	-0.0216761	0.000228845	0.031428	chr8	47156401			OpenSea
cg27400216	-0.0216726	0.000169816	0.0284174	chr18	56702913	LOC390858	TSS200	OpenSea
cg27564600	-0.0216618	0.00043665	0.0407895	chr14	76093585	FLVCR2;FLVCR2	Body;Body	OpenSea
cg24502347	-0.0216517	0.000387578	0.0387525	chr14	24877938	NYNRIN	Body	OpenSea
cg09697929	-0.0216454	0.00015407	0.0274107	chr8	9221787			OpenSea
cg20713035	-0.0216406	5.97773e-06	0.00957494	chr5	14410284	TRIO	Body	OpenSea
cg04887094	-0.0216375	0.000696292	0.0486026	chr3	48005590	MAP4;MAP4	Body;Body	OpenSea
cg17366808	-0.0216318	2.66029e-06	0.00778071	chr15	73735476	C15orf60	TSS200	Island
cg26384208	-0.0216291	0.00011146	0.0244632	chr14	29475274			OpenSea
cg19314136	-0.0216256	0.000523183	0.0436214	chr18	59004270			S_Shelf
cg06765813	-0.0216199	0.000574825	0.0450668	chr20	17673308	BANF2	TSS1500	OpenSea
cg13387854	-0.0216124	0.00072984	0.0494707	chr5	2225323			OpenSea
cg13382475	-0.0216051	0.000440361	0.0409259	chr4	7896151	AFAP1;AFAP1	5'UTR;5'UTR	OpenSea
cg12924059	-0.0216042	0.00034276	0.0371677	chr1	1019902	C1orf159	Body	Island
cg20186307	-0.0216033	0.00031064	0.0356904	chr7	140385314	ADCK2	Body	OpenSea
cg05801256	-0.0215956	0.000524237	0.0436613	chr17	19501420			OpenSea
cg09565319	-0.0215934	0.000182681	0.0290258	chr6	168963731	SMOC2;SMOC2	Body;Body	OpenSea
cg03292088	-0.0215825	0.000118906	0.0249584	chr8	529493			OpenSea
cg15566845	-0.0215806	0.000690493	0.0484274	chr7	1143572	C7orf50;C7orf50;C7orf50	Body;Body;Body	S_Shore
cg02495680	-0.0215695	4.24657e-05	0.0183141	chr13	29600512	MTUS2	1stExon	OpenSea
cg07533895	-0.0215627	0.000615776	0.0462783	chr3	121311090	FBXO40	TSS1500	OpenSea
cg26923020	-0.0215416	0.000238586	0.031918	chr8	119337074	SAMD12;SAMD12	Body;Body	OpenSea
cg05009419	-0.0215366	0.000377189	0.0383848	chr18	9798146	RAB31	Body	OpenSea
cg22473289	-0.0215319	0.000303099	0.0353125	chr3	17177915			OpenSea
cg17708806	-0.0215129	0.000617835	0.0463016	chr9	138591451	SOHLH1;SOHLH1	TSS200;TSS200	Island
cg10057033	-0.0215062	0.000327636	0.0365156	chr8	41737893	ANK1	Body	S_Shelf
cg05805569	-0.0215046	0.000646835	0.0471412	chr14	67911831			OpenSea
cg26175933	-0.0215031	4.19169e-05	0.0181922	chr11	59947528	MS4A6A;MS4A6A;MS4A6A;MS4A6A	Body;Body;Body;Body	OpenSea
cg24224264	-0.0215016	0.00038808	0.0387612	chr15	47816392	SEMA6D	5'UTR	OpenSea
cg02955290	-0.0214759	0.000487068	0.0425826	chr7	29118444	CPVL;CPVL	Body;Body	OpenSea
cg06660732	-0.0214686	0.000258763	0.0330219	chr22	40361119	GRAP2;GRAP2;GRAP2;GRAP2;GRAP2	Body;Body;Body;Body;Body	OpenSea
cg16266257	-0.0214637	4.60731e-05	0.0188193	chr4	40240345	RHOH;RHOH;RHOH;RHOH;RHOH;RHOH;RHOH;RHOH;RHOH;RHOH;RHOH;RHOH	5'UTR;5'UTR;5'UTR;5'UTR;5'UTR;5'UTR;5'UTR;5'UTR;5'UTR;5'UTR;5'UTR;5'UTR	OpenSea
cg09645146	-0.0214622	0.000392257	0.0389676	chr10	105206255			OpenSea
cg12452542	-0.0214398	0.000454858	0.0414522	chr3	51995445	PCBP4;PCBP4;PCBP4;PCBP4	5'UTR;5'UTR;5'UTR;1stExon	OpenSea
cg09074765	-0.0214396	0.000276424	0.03386	chr12	124758190	ZNF664-FAM101A	5'UTR	OpenSea
cg00892251	-0.0214315	0.000656126	0.0474629	chr9	100862339	TRIM14;TRIM14	Body;Body	OpenSea
cg23069253	-0.0214307	0.000382527	0.0386012	chr19	54969554	LENG8	Body	N_Shelf
cg20820367	-0.0214269	0.000647847	0.0471781	chr2	69116791			OpenSea
cg04807832	-0.0214265	0.0001772	0.0287022	chr17	55514106	MSI2;MSI2	Body;Body	OpenSea
cg16232530	-0.0214188	5.20165e-05	0.0193475	chr7	1097131	C7orf50;C7orf50;GPR146;C7orf50	Body;Body;TSS200;Body	N_Shore
cg24129923	-0.0214098	0.000704391	0.048838	chr17	7814251	CHD3;CHD3;CHD3	Body;Body;Body	OpenSea
cg06785822	-0.0213939	0.000630261	0.0466688	chr2	10281330	C2orf48	TSS200	OpenSea
cg08088381	-0.0213926	0.000324928	0.0364219	chr15	85457793	SLC28A1;SLC28A1;SLC28A1	Body;Body;Body	OpenSea
cg04573031	-0.0213917	1.24127e-05	0.0119651	chr2	240098654	HDAC4	Body	N_Shore
cg00695365	-0.0213829	0.00050714	0.0431518	chr19	9120262			OpenSea
cg21793795	-0.0213756	0.000526371	0.043705	chr20	45753168	EYA2;EYA2	Body;Body	OpenSea
cg22062741	-0.0213742	4.60152e-05	0.0188193	chr8	1897075	ARHGEF10	Body	S_Shelf
cg06943216	-0.0213735	0.000330882	0.0366832	chr8	102683096			OpenSea
cg21665241	-0.021369	0.000516017	0.0433903	chr6	40860306	LOC101929555	Body	OpenSea
cg19782242	-0.0213654	0.000109895	0.0243966	chr2	174153501			OpenSea
cg10333594	-0.021356	0.000468606	0.041854	chr16	1705338	CRAMP1L	Body	N_Shore
cg03872804	-0.0213491	0.000127484	0.0255229	chr4	1594280			N_Shore
cg00065385	-0.0213446	0.00068858	0.0484034	chr9	111623395	ACTL7A	TSS1500	OpenSea
cg00079169	-0.0213358	0.000125345	0.0253672	chr19	2811669	THOP1	Body	Island
cg14010907	-0.0213305	0.000640318	0.04694	chr10	84026394	NRG3;NRG3;NRG3	Body;Body;Body	OpenSea
cg02603218	-0.0213288	0.000506164	0.0431238	chr4	6058336	JAKMIP1;JAKMIP1;JAKMIP1;JAKMIP1	Body;Body;Body;Body	OpenSea
cg08918564	-0.0213223	0.000506101	0.043123	chr11	1328354	TOLLIP	Body	N_Shelf
cg26971950	-0.0213193	0.000104548	0.0239919	chr7	98453587	TMEM130;TMEM130;TMEM130	Body;Body;Body	OpenSea
cg12351042	-0.0213172	0.000564941	0.0447525	chr6	27879749	OR2B2	1stExon	OpenSea
cg02146412	-0.0213097	0.000102557	0.0238504	chr11	83501743	DLG2;DLG2;DLG2	Body;Body;Body	OpenSea
cg08098486	-0.0212912	0.000192478	0.0297034	chr12	58462383			OpenSea
cg06708198	-0.0212837	0.000273602	0.0337582	chr5	1244729	SLC6A18	Body	N_Shore
cg12427933	-0.0212738	0.000502815	0.0430571	chr7	142641023	KEL	Body	OpenSea
cg23876584	-0.0212718	0.000250902	0.0326152	chr17	53405254			OpenSea
cg08186548	-0.0212635	0.000730426	0.0494814	chr8	95139521	CDH17;CDH17	3'UTR;3'UTR	OpenSea
cg20410675	-0.0212573	0.000311479	0.0357253	chr1	236918537	ACTN2	Body	OpenSea
cg18749002	-0.0212558	0.000339758	0.0370561	chr6	24748348			OpenSea
cg16526287	-0.0212488	0.000166706	0.0282508	chr6	15524865	DTNBP1;DTNBP1;DTNBP1	Body;Body;Body	OpenSea
cg16264410	-0.0212476	0.000651589	0.0473239	chr15	92557038	SLCO3A1;SLCO3A1	Body;Body	OpenSea
cg22586324	-0.0212446	1.5561e-05	0.0131081	chr7	123296098	LMOD2	1stExon	OpenSea
cg05381287	-0.0212442	0.000366676	0.0379661	chr1	7111316	CAMTA1	Body	OpenSea
cg05436939	-0.0212402	4.4193e-05	0.0186702	chr4	1202599	LOC100130872;LOC100130872-SPON2	Body;Body	N_Shore
cg15901999	-0.0212221	0.000107881	0.0242157	chr8	41682580	ANK1	Body	N_Shelf
cg15733668	-0.0212219	0.000687735	0.0483959	chr3	47307323	KIF9;KIF9;KIF9	Body;Body;Body	OpenSea
cg05540993	-0.0211999	0.000373595	0.0382097	chr15	96826920	NR2F2-AS1;NR2F2-AS1	Body;Body	OpenSea
cg27514181	-0.0211937	0.000287064	0.0345298	chr12	31100025	TSPAN11	5'UTR	OpenSea
cg16384357	-0.0211818	0.000534005	0.043936	chr20	42198046	SGK2;SGK2;SGK2	Body;Body;Body	OpenSea
cg10742523	-0.0211767	0.000243698	0.0321837	chr4	55650393			OpenSea
cg04152616	-0.0211696	0.000681667	0.0482128	chr16	88479315			OpenSea
cg18900271	-0.0211613	8.96751e-05	0.0228569	chr2	110863886	MALL	Body	OpenSea
cg09639959	-0.0211576	0.000189116	0.0294574	chr9	100124920	LOC100499484-C9ORF174;LOC100499484-C9ORF174;LOC100499484-C9ORF174;CCDC180	Body;Body;Body;Body	OpenSea
cg02341910	-0.0211513	0.00020686	0.030384	chr3	184112974			OpenSea
cg08194405	-0.0211508	0.000252543	0.0327077	chr10	3139449	PFKP	Body	OpenSea
cg04352288	-0.0211462	1.82779e-05	0.0139199	chr16	87958407	CA5A	Body	OpenSea
cg20564558	-0.0211402	0.000545319	0.0442316	chr11	7052637	NLRP14	5'UTR	OpenSea
cg05176051	-0.0211272	0.000106337	0.0241186	chr8	145616945	ADCK5	Body	Island
cg03514933	-0.0211102	0.000163039	0.0279777	chr7	49709857			OpenSea
cg11506453	-0.0211027	0.000224615	0.0312021	chr8	10983132	XKR6	Body	OpenSea
cg00146659	-0.0210982	0.000671283	0.047966	chr4	7532516	SORCS2	Body	OpenSea
cg12058023	-0.0210982	0.000608454	0.046103	chr2	47074152	LINC01119	Body	OpenSea
cg03762823	-0.0210944	0.000337394	0.0369343	chr7	4019183	SDK1	Body	OpenSea
cg11702997	-0.0210892	0.000397124	0.0391047	chr15	99432568	IGF1R;IGF1R	Body;Body	N_Shore
cg10097469	-0.0210835	0.000400132	0.0392115	chr7	1479749	MICALL2	Body	N_Shelf
cg19926144	-0.0210829	0.000503975	0.0430815	chr10	661009	DIP2C	Body	OpenSea
cg03875668	-0.0210779	0.000707569	0.0489297	chr12	2237990	CACNA1C;CACNA1C;CACNA1C;CACNA1C;CACNA1C;CACNA1C;CACNA1C;CACNA1C;CACNA1C;CACNA1C;CACNA1C;CACNA1C;CACNA1C;CACNA1C;CACNA1C;CACNA1C;CACNA1C;CACNA1C;CACNA1C;CACNA1C;CACNA1C;CACNA1C;CACNA1C	Body;Body;Body;Body;Body;Body;Body;Body;Body;Body;Body;Body;Body;Body;Body;Body;Body;Body;Body;Body;Body;Body;Body	OpenSea
cg07125166	-0.0210728	0.000612774	0.0462298	chr3	48413613	FBXW12;FBXW12;FBXW12	TSS200;TSS200;TSS200	OpenSea
cg07622547	-0.0210675	0.000516689	0.0434135	chr16	3358615	ZNF75A;ZNF75A;ZNF75A	5'UTR;Body;Body	S_Shelf
cg09987466	-0.0210431	0.000105914	0.0240965	chr3	18030722	LOC339862	Body	OpenSea
cg07840597	-0.0210395	0.000497909	0.0429298	chr20	2243976			OpenSea
cg00015081	-0.0210334	0.000335782	0.0368463	chr3	157557639			OpenSea
cg05907504	-0.0210097	0.000438453	0.0408388	chr18	76501215			OpenSea
cg20055392	-0.0210083	0.00046749	0.0418325	chr17	28294558	EFCAB5;EFCAB5;EFCAB5	Body;Body;Body	OpenSea
cg16986661	-0.0210082	0.000181906	0.0289775	chr2	65866869			OpenSea
cg06451157	-0.0210058	0.000218747	0.0309622	chr6	29868295	HCG2P7	Body	OpenSea
cg02332074	-0.0209763	0.000516312	0.0434013	chr19	17391014	ANKLE1;ANKLE1;ANKLE1;ANKLE1;ANKLE1	TSS1500;TSS1500;TSS1500;TSS1500;TSS1500	N_Shore
cg04083208	-0.0209679	0.000193242	0.0297491	chr7	157463692	PTPRN2;PTPRN2;PTPRN2	Body;Body;Body	OpenSea
cg15939929	-0.0209662	0.000580292	0.0452329	chr12	13594611			OpenSea
cg21232767	-0.0209585	2.3914e-05	0.0152119	chr7	157619282	PTPRN2;PTPRN2;PTPRN2	Body;Body;Body	Island
cg20436086	-0.0209436	0.00014817	0.0270451	chr10	71615835	COL13A1;COL13A1;COL13A1;COL13A1;COL13A1;COL13A1;COL13A1;COL13A1;COL13A1;COL13A1;COL13A1;COL13A1;COL13A1;COL13A1;COL13A1;COL13A1;COL13A1;COL13A1;COL13A1;COL13A1	Body;Body;Body;Body;Body;Body;Body;Body;Body;Body;Body;Body;Body;Body;Body;Body;Body;Body;Body;Body	OpenSea
cg17956775	-0.0209281	0.000339222	0.0370129	chr1	200182508	FAM58B	TSS200	OpenSea
cg25630875	-0.020928	0.000641453	0.0469887	chr22	23593187	BCR;BCR	Body;Body	OpenSea
cg07698067	-0.0209266	0.000410189	0.0395507	chr3	188202187	LPP;LPP;LPP	Body;Body;Body	OpenSea
cg19838107	-0.0209088	1.04593e-05	0.0113659	chr10	79541147			OpenSea
cg26605712	-0.0209016	7.36893e-06	0.0100945	chr1	245534931	KIF26B	Body	OpenSea
cg03203262	-0.0209014	0.000616538	0.0462883	chr2	7497174			OpenSea
cg25274844	-0.0208876	0.000746762	0.0499255	chr10	1496876	ADARB2	Body	OpenSea
cg05196406	-0.0208827	0.000689707	0.0484134	chr1	19217252	ALDH4A1;ALDH4A1;ALDH4A1;ALDH4A1	5'UTR;1stExon;Body;Body	OpenSea
cg09181580	-0.0208797	0.000633419	0.0467383	chr3	187444081	BCL6;BCL6;BCL6;LOC100131635	Body;Body;Body;Body	OpenSea
cg10512193	-0.0208782	0.000437993	0.0408387	chr11	7652195	PPFIBP2;PPFIBP2;PPFIBP2	Body;Body;Body	OpenSea
cg14035189	-0.0208388	0.00066262	0.0476964	chr6	15452438	JARID2;JARID2	Body;5'UTR	OpenSea
cg16284674	-0.0208382	0.000456237	0.0415234	chr10	135123337	ZNF511;TUBGCP2	Body;TSS1500	Island
cg10987383	-0.0208325	0.000642122	0.0470162	chr3	68931577	FAM19A4;FAM19A4	Body;Body	OpenSea
cg12636325	-0.0208244	0.000524253	0.0436613	chr17	55122747	RNF126P1	TSS200	N_Shore
cg02485295	-0.0208208	0.000717357	0.0491573	chr8	98898730	MATN2;MATN2	5'UTR;5'UTR	OpenSea
cg21433085	-0.0208161	0.000393467	0.0389889	chr20	61615471			S_Shelf
cg20719001	-0.0208161	0.000423633	0.0401773	chr17	79297435	TMEM105	5'UTR	OpenSea
cg20931705	-0.0208042	0.000130997	0.0258059	chr2	101042998			OpenSea
cg11908864	-0.020804	0.000569593	0.044878	chr10	11826046			OpenSea
cg11732800	-0.0207965	0.000678147	0.0481383	chr19	40189164			OpenSea
cg04165971	-0.0207961	0.000203754	0.0302082	chr17	77145152	RBFOX3	5'UTR	OpenSea
cg16490499	-0.0207945	0.000233357	0.0316079	chr4	38190044			OpenSea
cg11426250	-0.0207934	0.000250903	0.0326152	chr17	10002564	GAS7	Body	OpenSea
cg13682258	-0.0207904	6.85659e-05	0.0209541	chr10	62631560	RHOBTB1;RHOBTB1;RHOBTB1;RHOBTB1	Body;Body;Body;Body	OpenSea
cg00843220	-0.0207718	0.000619633	0.0463623	chr20	18708266	DTD1	Body	OpenSea
cg17894008	-0.0207716	0.000646188	0.0471242	chr17	59668604	NACA2	TSS200	OpenSea
cg10807431	-0.0207711	0.000346159	0.037285	chr4	6612878	MAN2B2;MAN2B2	Body;Body	OpenSea
cg20307568	-0.0207703	0.000561736	0.0446355	chr22	46634925	PPARA;PPARA	3'UTR;3'UTR	OpenSea
cg20951152	-0.0207616	0.000116089	0.0247855	chr14	34268685	NPAS3;NPAS3;NPAS3;NPAS3	Body;Body;Body;Body	N_Shore
cg22166835	-0.0207615	0.000202141	0.0301197	chr2	238505167			OpenSea
cg09060777	-0.0207611	0.000685952	0.0483321	chr1	6154919	KCNAB2;KCNAB2;KCNAB2;KCNAB2;KCNAB2;KCNAB2	Body;Body;Body;Body;Body;Body	OpenSea
cg19801385	-0.0207604	0.00014447	0.0267225	chr6	32041531	TNXB	Body	OpenSea
cg22259448	-0.0207604	0.000358965	0.0377325	chr21	41225189			OpenSea
cg23002181	-0.0207593	0.000665432	0.0477719	chr16	1792539	MAPK8IP3;MAPK8IP3	Body;Body	S_Shore
cg02931398	-0.020752	1.76893e-05	0.0137526	chr1	156637105			OpenSea
cg00215133	-0.0207353	0.000450198	0.0413311	chr18	76616808			Island
cg15236354	-0.020733	0.000272822	0.033751	chr1	240739803	GREM2;MIR1273E	5'UTR;Body	OpenSea
cg27546118	-0.0207328	0.000470195	0.041935	chr12	3931453	PARP11	Body	OpenSea
cg13890541	-0.0207325	0.000591065	0.0455631	chr3	39141959	GORASP1;GORASP1;GORASP1;GORASP1;GORASP1;GORASP1;GORASP1	ExonBnd;ExonBnd;Body;Body;Body;Body;Body	OpenSea
cg18605237	-0.0207283	0.000595163	0.0456604	chr17	997482	ABR;ABR;ABR	Body;Body;Body	OpenSea
cg03775901	-0.0207247	0.000618585	0.0463274	chr18	72201764	CNDP1;CNDP1	1stExon;5'UTR	OpenSea
cg12277882	-0.0207237	1.15564e-05	0.011752	chr9	136758901	VAV2;VAV2	Body;Body	Island
cg16626731	-0.0206931	0.000233035	0.0316052	chr16	89115733			S_Shore
cg25502179	-0.0206899	0.000315229	0.0358473	chr3	46875342	PRSS42	Body	Island
cg13379236	-0.0206841	0.000661204	0.0476388	chr4	110833808	EGF	TSS1500	OpenSea
cg16391101	-0.0206822	4.51167e-06	0.00876055	chr9	140729712	EHMT1	3'UTR	Island
cg04744552	-0.0206696	0.000526466	0.043707	chr1	22203129	HSPG2;HSPG2;HSPG2;HSPG2	ExonBnd;ExonBnd;Body;Body	OpenSea
cg23884585	-0.0206632	0.000534625	0.0439523	chr2	201708176			OpenSea
cg18169041	-0.0206625	0.000547453	0.0442753	chr20	36755548			OpenSea
cg03559992	-0.0206621	0.00025774	0.0329592	chr20	56121273			OpenSea
cg14104408	-0.0206561	0.000708126	0.0489297	chr2	216710200			OpenSea
cg23233975	-0.020639	0.000402987	0.0393063	chr1	236907957	ACTN2	Body	OpenSea
cg02188400	-0.020629	0.000299998	0.035191	chr11	14406326			S_Shelf
cg23375617	-0.0206268	2.50815e-05	0.0153375	chr10	54299632			OpenSea
cg19780643	-0.0206258	0.000260462	0.0331009	chr17	4574680	PELP1	3'UTR	OpenSea
cg14838515	-0.020604	0.000625047	0.0465166	chr5	72449753			OpenSea
cg12452608	-0.0205761	0.000202595	0.0301706	chr3	61179015	FHIT;FHIT	5'UTR;5'UTR	OpenSea
cg08658363	-0.0205589	0.000747945	0.049938	chr9	140469286	DPH7;DPH7	ExonBnd;Body	N_Shelf
cg09093342	-0.020553	0.000726713	0.0493731	chr17	38990746	TMEM99	5'UTR	OpenSea
cg26905777	-0.0205465	0.000204596	0.0302545	chr14	101714538			OpenSea
cg05967146	-0.0205456	2.71717e-05	0.0157062	chr6	35393635	PPARD;PPARD;PPARD;PPARD	Body;Body;Body;Body	OpenSea
cg05747134	-0.0205426	0.000472485	0.0420034	chr10	99219638	MMS19;MMS19;MMS19;MMS19	Body;Body;Body;Body	OpenSea
cg24361198	-0.02054	0.000466063	0.041803	chr1	242002464			OpenSea
cg12433831	-0.0205369	0.000419426	0.0400424	chr1	101443802	SLC30A7;SLC30A7	3'UTR;3'UTR	OpenSea
cg00137960	-0.020525	0.000362616	0.0378613	chr10	77894049	C10orf11;C10orf11;C10orf11	Body;Body;Body	OpenSea
cg03127974	-0.0205096	0.000692576	0.0485041	chr8	145849195			N_Shore
cg12615275	-0.020503	7.5532e-05	0.0216692	chr20	62861148	MYT1	Body	OpenSea
cg00530538	-0.0204976	0.000705927	0.0488862	chr22	26651073	SEZ6L;SEZ6L;SEZ6L;SEZ6L;SEZ6L;SEZ6L	Body;Body;Body;Body;Body;Body	OpenSea
cg26024597	-0.0204894	0.000110583	0.0244168	chr17	71510939	SDK2	Body	OpenSea
cg17218818	-0.0204855	0.000347199	0.0373095	chr2	86157952			OpenSea
cg25345520	-0.0204784	0.000379284	0.0384817	chr7	116210196			OpenSea
cg12815354	-0.0204704	0.000408785	0.0395318	chr1	34334377	CSMD2-AS1;CSMD2;CSMD2	TSS200;Body;Body	OpenSea
cg10444528	-0.0204593	0.000195497	0.0298469	chr4	6596373	MAN2B2	Body	OpenSea
cg22322867	-0.0204579	0.000198225	0.0299149	chr7	1808874			N_Shore
cg02817291	-0.0204378	0.00018394	0.0291153	chr15	74163534			OpenSea
cg16323231	-0.0204128	0.000577808	0.0451546	chr17	34062293	RASL10B	Body	Island
cg13326449	-0.0204078	2.42053e-05	0.0152275	chr4	65297465			OpenSea
cg05631486	-0.0204066	0.000597024	0.0456829	chr5	664414	TPPP	3'UTR	N_Shore
cg27513097	-0.0203966	0.000130119	0.0257501	chr6	168936523	SMOC2;SMOC2	Body;Body	Island
cg17591348	-0.0203712	0.000594983	0.0456604	chr6	31923212	RDBP	Body	N_Shelf
cg10183489	-0.0203674	0.000108459	0.0242828	chr10	5576192			OpenSea
cg01679914	-0.020367	1.43888e-05	0.0127588	chr12	45653923	ANO6;ANO6;ANO6	Body;Body;Body	OpenSea
cg03074732	-0.0203639	0.000561189	0.0446275	chr14	64958288	ZBTB25;ZBTB25;ZBTB25	5'UTR;5'UTR;5'UTR	OpenSea
cg12111137	-0.0203566	0.000367332	0.0379869	chr17	80880759	TBCD	Body	OpenSea
cg25848990	-0.020347	0.000431846	0.0405728	chr3	11607161	VGLL4;VGLL4;VGLL4;VGLL4	Body;Body;Body;Body	N_Shelf
cg19595239	-0.0203364	0.000381914	0.0385721	chr17	4528314			OpenSea
cg00638803	-0.0203329	1.3931e-05	0.012593	chr12	109798185	LINC01486	TSS1500	OpenSea
cg07396047	-0.02033	0.000704943	0.0488632	chr16	87735077	LOC100129637	Body	N_Shore
cg26647941	-0.0203294	0.00029006	0.0346652	chr5	131714268	SLC22A5;SLC22A5	Body;Body	OpenSea
cg15463692	-0.0203258	0.000220295	0.0310168	chr3	185245491	LIPH	Body	OpenSea
cg25365610	-0.0203234	0.000513454	0.0432813	chr12	121624044	P2RX7;P2RX7;P2RX7;P2RX7;P2RX7;P2RX7;P2RX7;P2RX7;P2RX7;P2RX7	3'UTR;Body;Body;Body;Body;Body;Body;Body;Body;Body	OpenSea
cg13800349	-0.0203188	7.65695e-05	0.0217296	chr17	80971527	B3GNTL1	Body	S_Shore
cg23768117	-0.0203097	0.000203299	0.0301886	chr17	79134486	AATK	Body	S_Shore
cg23610213	-0.0203084	0.000174918	0.0285952	chr6	4802019	CDYL;CDYL	Body;Body	OpenSea
cg12352896	-0.0203035	0.000307932	0.0355786	chr18	77271034	NFATC1;NFATC1;NFATC1;NFATC1	Body;Body;Body;Body	Island
cg25500553	-0.0203012	0.000159731	0.0277465	chr17	7366116	ZBTB4;ZBTB4	Body;Body	Island
cg21956461	-0.0202863	0.000197831	0.0299149	chr3	118904960	UPK1B	5'UTR	OpenSea
cg08278731	-0.020273	0.000435018	0.0407226	chr16	882925			OpenSea
cg13531460	-0.0202714	0.000470014	0.0419317	chr2	231790813	GPR55	TSS1500	OpenSea
cg16998839	-0.0202661	0.000698259	0.048655	chr9	134531983	RAPGEF1;RAPGEF1;RAPGEF1	Body;Body;Body	OpenSea
cg25351003	-0.020266	0.000249083	0.0325174	chr7	22705607			S_Shore
cg02178336	-0.0202641	0.000392725	0.0389735	chr9	83927118			OpenSea
cg03078672	-0.0202591	5.34968e-05	0.0195512	chr10	134733076			Island
cg04953535	-0.0202441	0.00055157	0.0443316	chr12	53517924	SOAT2	3'UTR	OpenSea
cg01353064	-0.0202427	0.00015725	0.0275824	chr4	679526	MFSD7	Body	N_Shore
cg04331429	-0.0202421	0.000481124	0.0423795	chr1	64164177			OpenSea
cg19434535	-0.0202327	0.000358976	0.0377325	chr20	52540674			OpenSea
cg21680474	-0.0202276	0.00073163	0.0495015	chr1	28463306			OpenSea
cg22714811	-0.0202259	0.000259975	0.0330911	chr3	42977896			Island
cg20686918	-0.0202205	9.29424e-05	0.0231489	chr6	169018751	SMOC2;SMOC2	Body;Body	OpenSea
cg09192186	-0.0201874	0.000102902	0.0239169	chr6	112684067			S_Shore
cg09091295	-0.0201813	0.000356622	0.0376532	chr12	6154812	VWF	Body	OpenSea
cg10015444	-0.0201687	0.000212233	0.0306745	chr14	62273629			OpenSea
cg25749254	-0.0201631	0.000625533	0.0465297	chr10	3823907	KLF6;KLF6;KLF6;KLF6	Body;Body;Body;Body	Island
cg01724517	-0.0201509	0.000205445	0.0302891	chr6	3933058			OpenSea
cg23751564	-0.0201498	0.000155342	0.0274943	chr17	36590608	ARHGAP23	Body	OpenSea
cg22138802	-0.0201488	0.000732164	0.0495076	chr1	74174749			OpenSea
cg10774647	-0.0201471	0.000186809	0.0292867	chr7	2008635	MAD1L1;MAD1L1;MAD1L1	Body;Body;Body	S_Shore
cg04849589	-0.0201466	0.000349441	0.0373311	chr5	123080385			OpenSea
cg03138465	-0.0201344	8.95532e-05	0.0228519	chr22	49487616			S_Shore
cg16426320	-0.0201268	0.000498844	0.0429456	chr12	57925403	DCTN2;DCTN2;DCTN2	Body;Body;Body	OpenSea
cg10581556	-0.0201252	3.90309e-05	0.0177919	chr11	83372818	DLG2;DLG2;DLG2;DLG2;DLG2;DLG2	5'UTR;Body;Body;Body;Body;Body	OpenSea
cg25514993	-0.0201231	0.000135508	0.0261278	chr2	233924181	INPP5D;INPP5D	TSS1500;TSS1500	N_Shore
cg10345724	-0.0201163	0.00066933	0.0478863	chr7	1120465	C7orf50;C7orf50;C7orf50	Body;Body;Body	S_Shore
cg09347578	-0.0201158	0.000189831	0.0294941	chr7	6584987	GRID2IP	Body	OpenSea
cg10538486	-0.0201158	0.000691269	0.0484623	chr15	57810509	CGNL1	Body	OpenSea
cg25436419	-0.0201049	0.000263781	0.0332484	chr7	11446574	THSD7A	Body	OpenSea
cg06471536	-0.0201007	0.00029984	0.035191	chr6	105749844	PREP	Body	OpenSea
cg02556649	-0.0201005	0.000175109	0.0285952	chr11	1945564	TNNT3;TNNT3;TNNT3;TNNT3	Body;Body;Body;Body	N_Shore
cg12507091	-0.0200936	0.000655512	0.0474494	chr5	146000858	PPP2R2B;PPP2R2B;PPP2R2B;PPP2R2B;PPP2R2B;PPP2R2B;PPP2R2B;PPP2R2B;PPP2R2B;PPP2R2B	Body;Body;Body;Body;Body;Body;Body;Body;Body;Body	OpenSea
cg22322158	-0.0200929	0.000498029	0.0429298	chr11	102496115	MMP20	TSS200	OpenSea
cg00636675	-0.0200785	0.000366764	0.0379661	chr7	157320470			Island
cg19493336	-0.0200661	0.000122338	0.025244	chr9	90937940			OpenSea
cg01427126	-0.0200644	0.000509777	0.0431818	chr16	3741213	TRAP1;TRAP1	Body;Body	OpenSea
cg06755438	-0.0200576	0.000698344	0.0486567	chr2	219885614	CCDC108	Body	OpenSea
cg05789099	-0.0200454	0.000173865	0.0285952	chr5	167674382	TENM2	Body	OpenSea
cg02691745	-0.0200256	0.000466404	0.041803	chr14	101488488	MIR411	TSS1500	OpenSea
cg13925362	-0.020023	0.000250917	0.0326152	chr1	4855565			OpenSea
cg05992085	-0.0199901	0.00044505	0.0410855	chr15	76503064			OpenSea
cg27036740	-0.01999	0.000540611	0.0441258	chr12	49086943	CCNT1;LOC144438	Body;TSS1500	OpenSea
cg05979433	-0.0199837	0.000443012	0.0410494	chr12	111664628	CUX2	Body	OpenSea
cg27378216	-0.0199822	0.000250767	0.0326149	chr18	42281171	SETBP1;SETBP1	5'UTR;5'UTR	OpenSea
cg10070429	-0.0199822	0.000630486	0.0466768	chr2	109958443	SH3RF3	Body	OpenSea
cg19591135	-0.0199743	0.000168548	0.0283513	chr7	905795	UNC84A;UNC84A	Body;Body	Island
cg23666567	-0.0199708	0.000116492	0.0247988	chr14	73027817	RGS6;RGS6;RGS6;RGS6;RGS6;RGS6;RGS6;RGS6;RGS6;RGS6	Body;Body;Body;Body;Body;Body;Body;Body;Body;Body	OpenSea
cg04748828	-0.0199674	0.000605931	0.046026	chr2	75186308	POLE4	Body	S_Shore
cg26262962	-0.0199663	8.51782e-05	0.0225564	chr1	155823199	GON4L;GON4L;GON4L;GON4L;GON4L	Body;Body;Body;Body;Body	OpenSea
cg09533857	-0.0199521	0.000575915	0.0451168	chr20	56176732			OpenSea
cg22501483	-0.0199497	0.000694345	0.0485419	chr7	33758153			OpenSea
cg00156588	-0.0199272	0.000112763	0.0246035	chr1	172924959			OpenSea
cg19645861	-0.0199161	0.000591853	0.0455938	chr2	16501343			OpenSea
cg15357022	-0.0199142	0.000116929	0.0248323	chr1	3192542	PRDM16;PRDM16	Body;Body	N_Shelf
cg06454138	-0.0199139	0.000117968	0.0249272	chr12	52779190	KRT84	1stExon	OpenSea
cg21605702	-0.0198927	0.000176533	0.0286639	chr6	168833240			OpenSea
cg21622103	-0.0198915	0.000187562	0.029341	chr1	56162255			OpenSea
cg05486177	-0.0198914	0.000451031	0.0413535	chr7	126798621	GRM8;GRM8;GRM8	Body;Body;Body	OpenSea
cg07779296	-0.0198905	3.99555e-05	0.0179377	chr21	45023141	HSF2BP	Body	OpenSea
cg25129985	-0.0198852	0.000661936	0.0476645	chr3	70008521	MITF;MITF;MITF;MITF;MITF;MITF	Body;Body;Body;Body;Body;Body	OpenSea
cg01471088	-0.0198847	0.000115855	0.0247749	chr12	3700193	PRMT8	Body	OpenSea
cg07695604	-0.0198846	8.57022e-05	0.0226202	chr20	62315677	RTEL1;RTEL1	Body;Body	N_Shore
cg18518547	-0.0198812	0.000526759	0.0437191	chr20	42845258	OSER1-AS1;OSER1-AS1;OSER1-AS1	Body;Body;Body	OpenSea
cg14830898	-0.0198758	0.00011906	0.0249584	chr2	54768567	SPTBN1	Body	OpenSea
cg25716560	-0.0198725	0.000512179	0.0432631	chr1	78172203	USP33;USP33	Body;Body	OpenSea
cg11867489	-0.0198635	4.46077e-05	0.0187123	chr2	99388233	LOC101927070	Body	OpenSea
cg02943595	-0.0198627	0.00068266	0.0482446	chr10	114610560	LOC143188	TSS200	OpenSea
cg01186725	-0.0198558	0.000460965	0.0416554	chr1	53905612	FLJ40434	Body	S_Shore
cg02624058	-0.0198538	7.30027e-05	0.0214641	chr22	36740149	MYH9	Body	OpenSea
cg07984365	-0.0198474	0.000248087	0.0324298	chr16	739425	WDR24	1stExon	N_Shore
cg26421997	-0.0198369	8.62041e-05	0.022663	chr17	30179118	C17orf79	3'UTR	OpenSea
cg05733931	-0.0198339	0.000698538	0.048666	chr6	149811268			OpenSea
cg26489534	-0.0198249	0.000341793	0.0371148	chr12	53217821	KRT79	Body	OpenSea
cg19674722	-0.0198179	0.000226556	0.0313283	chr2	200844238			OpenSea
cg00569599	-0.0198153	0.000435472	0.040731	chr5	138746067			OpenSea
cg25955624	-0.0198123	0.000656679	0.0474719	chr2	1628528			OpenSea
cg25555910	-0.0198078	0.000671857	0.0479683	chr8	142572603			OpenSea
cg22548735	-0.0198037	7.64328e-05	0.0217216	chr2	235308413			OpenSea
cg25167237	-0.0198015	0.000466927	0.0418207	chr4	1075561	RNF212;RNF212	Body;Body	OpenSea
cg15544052	-0.0198001	0.000699681	0.0486863	chr17	4956235			OpenSea
cg00947686	-0.0197898	0.00041071	0.0395628	chr1	5774259			S_Shore
cg20089575	-0.0197885	0.000700197	0.048701	chr18	58789681			OpenSea
cg24448703	-0.0197856	0.000746272	0.0499222	chr6	47657997	ADGRF2	Body	OpenSea
cg00122679	-0.0197791	8.89615e-05	0.0228123	chr10	125673028			OpenSea
cg15899741	-0.0197789	0.000441175	0.0409662	chr14	70467427	SMOC1;SMOC1	Body;Body	OpenSea
cg05617678	-0.0197273	0.000610865	0.046151	chr15	81468859			OpenSea
cg21902821	-0.0197268	0.000219719	0.030998	chr20	52774008	CYP24A1;CYP24A1	Body;Body	OpenSea
cg22088263	-0.0197164	0.000615739	0.0462783	chr3	51746830	GRM2;GRM2	5'UTR;Body	N_Shelf
cg25956624	-0.0197162	0.000198204	0.0299149	chr15	52225521			OpenSea
cg27390229	-0.0197091	0.000191186	0.029584	chr10	134672917			S_Shore
cg21443761	-0.0197025	0.000502391	0.0430533	chr4	8456851	TRMT44	Body	OpenSea
cg26936740	-0.0196992	0.00061118	0.0461705	chr1	53794920	LOC105378732;LRP8;LRP8;LRP8;LRP8	Body;TSS1500;TSS1500;TSS1500;TSS1500	S_Shore
cg05215336	-0.019699	0.00063967	0.0469362	chr1	52832994	CC2D1B	TSS1500	S_Shore
cg00578414	-0.019682	0.000107654	0.0242001	chr12	133307618	ANKLE2	Body	N_Shore
cg26012061	-0.0196765	0.000125998	0.0254285	chr7	16890775			Island
cg10333959	-0.0196719	9.16177e-05	0.0229899	chr10	131354940	MGMT	Body	OpenSea
cg18146370	-0.0196699	0.000462525	0.0417098	chr1	17409889	PADI2	Body	OpenSea
cg23399286	-0.0196667	9.38225e-05	0.0231874	chr8	133072873	OC90	TSS1500	OpenSea
cg12495729	-0.0196512	3.72891e-06	0.00837959	chr8	142658859			OpenSea
cg09886786	-0.0196492	0.000196021	0.0298757	chr16	25044018	LOC554206	Body	S_Shore
cg04403277	-0.0196446	0.000457055	0.0415321	chr8	9145046			OpenSea
cg25607824	-0.0196439	0.000318575	0.0360584	chr3	16413945	RFTN1	Body	OpenSea
cg19570749	-0.0196416	0.000449355	0.0412774	chr7	6035574	PMS2;PMS2	Body;Body	OpenSea
cg04103525	-0.019631	0.000430415	0.040513	chr15	64332663	DAPK2	5'UTR	OpenSea
cg27253783	-0.0196262	1.18733e-05	0.011752	chr10	14338581	FRMD4A	Body	OpenSea
cg01719854	-0.0196212	0.00034549	0.0372724	chr16	1199499			N_Shore
cg18238874	-0.0196141	0.000711024	0.0489655	chr11	125519144	CHEK1;CHEK1;CHEK1;CHEK1;CHEK1;CHEK1	Body;Body;Body;Body;Body;Body	OpenSea
cg01352076	-0.0196101	0.000139527	0.026382	chr6	168363221	MLLT4;MLLT4	Body;Body	OpenSea
cg11925561	-0.0196016	0.000497467	0.0429298	chr5	3304588			N_Shore
cg06683886	-0.0195987	0.000399673	0.0391949	chr3	13411285	NUP210	Body	OpenSea
cg18589472	-0.0195874	0.000281495	0.03424	chr17	63366694			OpenSea
cg21429107	-0.0195867	0.000359455	0.0377431	chr8	144790317	LOC100130274	TSS200	Island
cg14730596	-0.0195866	0.000642884	0.0470192	chr19	39673981			OpenSea
cg11644336	-0.0195797	0.000386537	0.0387454	chr3	108037799	HHLA2;HHLA2;HHLA2;HHLA2;HHLA2	5'UTR;5'UTR;5'UTR;5'UTR;5'UTR	OpenSea
cg24914935	-0.019573	0.000648868	0.0471948	chr10	30589494			OpenSea
cg16531181	-0.0195599	7.42722e-06	0.0101396	chr10	130185387			OpenSea
cg09727812	-0.019552	0.000621717	0.0464396	chr2	230198153			OpenSea
cg17153666	-0.0195345	0.00016451	0.0281155	chr18	12274252	CIDEA;CIDEA	Body;Body	S_Shelf
cg14017489	-0.019528	0.000223217	0.0311519	chr4	154702637	SFRP2	Body	OpenSea
cg25123881	-0.0195211	0.000722017	0.049293	chr4	187510100	FAT1	Body	OpenSea
cg00404025	-0.0195116	0.000613903	0.0462408	chr10	49892741	WDFY4	TSS1500	OpenSea
cg06074625	-0.0195058	0.000641139	0.0469887	chr14	103998944	TRMT61A	Body	Island
cg22228748	-0.0195004	7.31151e-05	0.0214641	chr1	99385800	LPPR5;LPPR5	Body;Body	OpenSea
cg17780413	-0.0194995	0.000555885	0.0444668	chr17	703938	NXN	3'UTR	OpenSea
cg00518941	-0.019497	0.000438029	0.0408387	chr2	46361964	PRKCE	Body	OpenSea
cg13839805	-0.0194948	0.000279056	0.0340573	chr6	159175931	SYTL3;SYTL3;SYTL3;SYTL3	Body;Body;Body;Body	OpenSea
cg17022393	-0.0194781	0.000148591	0.0270474	chr7	158749941			N_Shore
cg08491653	-0.0194722	0.000136661	0.0261929	chr7	106399380			OpenSea
cg14614350	-0.0194691	0.00071592	0.0491217	chr4	15240035	LOC101929095	Body	OpenSea
cg22401262	-0.019447	0.000130992	0.0258059	chr4	53433409			OpenSea
cg24312986	-0.0194444	0.000638291	0.0469278	chr4	153897216	FHDC1	Body	Island
cg14553280	-0.0194375	0.000636035	0.0468276	chr2	25546549	DNMT3A;DNMT3A;DNMT3A	5'UTR;5'UTR;5'UTR	OpenSea
cg16415815	-0.0194286	1.99681e-05	0.0143527	chr2	110069076	SH3RF3	Body	OpenSea
cg08334432	-0.0194166	0.000555484	0.0444522	chr21	47423882	COL6A1	Body	Island
cg16276845	-0.0194101	0.000428556	0.0404171	chr22	39514421			OpenSea
cg20859882	-0.0194046	0.000397108	0.0391047	chr17	46093755			S_Shelf
cg20055316	-0.0194026	8.35474e-05	0.0224151	chr11	84877307	DLG2	Body	OpenSea
cg03082830	-0.0194018	0.000678778	0.0481403	chr7	1165370	C7orf50;C7orf50;C7orf50	Body;Body;Body	OpenSea
cg05728600	-0.0194001	6.99256e-05	0.0210699	chr22	46869829	CELSR1	Body	OpenSea
cg16501401	-0.0193995	2.40551e-05	0.0152275	chr1	53884383			OpenSea
cg22721547	-0.0193964	0.000676233	0.0480925	chr7	3038667	CARD11	5'UTR	OpenSea
cg16031039	-0.0193888	0.000470846	0.0419463	chr5	71870806	LOC102477328	Body	OpenSea
cg04036430	-0.0193888	0.000733523	0.0495291	chr16	64984769	CDH11	Body	Island
cg16137204	-0.0193774	0.000157528	0.0276025	chr10	125173099			OpenSea
cg20337057	-0.0193623	0.000623005	0.046469	chr2	217280162	SMARCAL1;SMARCAL1	Body;Body	S_Shelf
cg25726357	-0.019357	0.000507422	0.0431518	chr6	163147733	PACRG;PARK2;PACRG;PACRG;PARK2;PARK2	TSS1500;Body;TSS1500;TSS1500;Body;Body	N_Shore
cg17250025	-0.0193496	0.000244354	0.0322262	chr19	8226482			OpenSea
cg01276843	-0.0193389	0.000384365	0.0386832	chr3	133551739	RAB6B	Body	OpenSea
cg18034742	-0.0193314	0.000231927	0.0315604	chr12	128796292	TMEM132C	Body	OpenSea
cg01387083	-0.0193246	0.000649613	0.0472343	chr12	124400247	DNAH10	Body	OpenSea
cg18449048	-0.01932	0.000383472	0.0386371	chr17	18854760	SLC5A10;SLC5A10	TSS1500;TSS1500	OpenSea
cg00160002	-0.0193199	3.17548e-05	0.0166264	chr2	237032579	AGAP1;AGAP1	Body;Body	Island
cg02622825	-0.0193164	6.17353e-05	0.0203328	chr20	34474890	PHF20	Body	OpenSea
cg08532436	-0.0193109	9.76183e-05	0.0234669	chr5	149445529	CSF1R;CSF1R;CSF1R	Body;Body;Body	OpenSea
cg06203062	-0.0193094	4.47027e-05	0.0187164	chr6	2761186			OpenSea
cg27418470	-0.0193093	0.000221673	0.0310684	chr9	127044327	NEK6;NEK6;NEK6;NEK6	Body;5'UTR;5'UTR;5'UTR	OpenSea
cg16687750	-0.0193008	0.000233026	0.0316052	chr3	194815261	XXYLT1-AS1;XXYLT1;XXYLT1	TSS200;Body;Body	OpenSea
cg08502153	-0.0192987	0.000242683	0.032141	chr1	7070048	CAMTA1	Body	OpenSea
cg04177689	-0.0192951	0.000136641	0.0261929	chr8	143479181	TSNARE1;TSNARE1	5'UTR;5'UTR	OpenSea
cg25906705	-0.0192908	0.000234433	0.0316802	chr20	9045414			N_Shelf
cg04555107	-0.0192865	0.000736201	0.0496374	chr14	70130327	KIAA0247	Body	OpenSea
cg08961996	-0.0192851	0.000390139	0.0388537	chr5	132085063	CCNI2;CCNI2;CCNI2	Body;Body;Body	S_Shore
cg23404229	-0.0192461	0.00050296	0.0430571	chr9	85890011	FRMD3;FRMD3;FRMD3;FRMD3	Body;Body;Body;Body	OpenSea
cg09780107	-0.0192411	0.000542453	0.0441695	chr1	244531718	C1orf100;C1orf100;C1orf100	Body;Body;Body	OpenSea
cg14845808	-0.01924	0.000193337	0.0297491	chr11	46187144			OpenSea
cg12869679	-0.0192153	0.000367604	0.0379901	chr8	142898524			OpenSea
cg04752992	-0.0192144	0.000263732	0.0332484	chr10	129682813	CLRN3	Body	OpenSea
cg21484870	-0.0192073	0.000297561	0.0350898	chr1	62822639			OpenSea
cg13691447	-0.0192006	0.000365076	0.0379548	chr16	89643860	CPNE7;CPNE7	Body;Body	S_Shore
cg25545897	-0.0191873	7.44481e-05	0.0215558	chr3	4835661	ITPR1;ITPR1;ITPR1	Body;Body;Body	OpenSea
cg16984812	-0.0191659	0.000247482	0.032409	chr2	43863456	PLEKHH2	TSS1500	N_Shore
cg15386865	-0.0191618	0.000595891	0.0456699	chr5	66459998	MAST4;MAST4	Body;Body	S_Shore
cg01364382	-0.0191596	5.08582e-05	0.0192674	chr16	71901856	ZNF821;ZNF821;ZNF821;ZNF821;ZNF821	Body;Body;Body;Body;Body	OpenSea
cg23489023	-0.0191584	0.000400406	0.0392115	chr6	168615384			S_Shelf
cg25809861	-0.0191525	0.000108679	0.024303	chr3	152999280			OpenSea
cg06441533	-0.019139	0.000507308	0.0431518	chr14	65409905	GPX2;GPX2;GPX2;CHURC1-FNTB;CHURC1-FNTB	TSS1500;TSS1500;TSS1500;Body;Body	OpenSea
cg14981549	-0.0191377	0.000513721	0.0432849	chr7	157317020			N_Shore
cg21010435	-0.0191376	0.000410273	0.0395517	chr7	157208882	DNAJB6	3'UTR	Island
cg01996136	-0.0191374	0.000207769	0.0304313	chr12	3329470	TSPAN9;TSPAN9	Body;Body	OpenSea
cg20818528	-0.019122	0.000471481	0.0419608	chr17	4510743	SMTNL2;SMTNL2	Body;Body	Island
cg23315282	-0.0191094	0.000413103	0.0397072	chr7	40899699	SUGCT;SUGCT;SUGCT;SUGCT	Body;Body;Body;Body	OpenSea
cg03171478	-0.0191084	0.00048105	0.0423795	chr22	37572916			OpenSea
cg09753064	-0.0191003	8.9394e-05	0.0228338	chr20	42788303	JPH2	Body	Island
cg05631224	-0.0190965	0.000456678	0.0415321	chr3	4560725	ITPR1;ITPR1;ITPR1	Body;Body;Body	OpenSea
cg15854703	-0.0190829	9.28255e-05	0.0231413	chr19	10220096	PPAN-P2RY11;PPAN;SNORD105B	Body;Body;TSS1500	N_Shore
cg06691682	-0.0190656	8.70169e-05	0.0227208	chr5	134578355	C5orf66-AS2;C5orf66	Body;5'UTR	OpenSea
cg13874275	-0.0190645	0.000232621	0.0315969	chr20	51900838	TSHZ2;TSHZ2	3'UTR;3'UTR	OpenSea
cg03513312	-0.019057	0.000411813	0.0396356	chr20	62575806	UCKL1	Body	Island
cg11549880	-0.0190526	0.00021331	0.0306994	chr2	237458369			OpenSea
cg20482113	-0.0190418	0.000342991	0.0371807	chr14	70259659	SLC10A1	Body	OpenSea
cg25775957	-0.0190305	0.000126689	0.0254742	chr17	64236351			OpenSea
cg12769790	-0.0190246	0.000439396	0.0408722	chr11	68697087	IGHMBP2	Body	OpenSea
cg04764009	-0.0190213	0.000504559	0.0430845	chr2	65525332			OpenSea
cg08337117	-0.0190108	0.000645155	0.0470916	chr10	1706713	ADARB2	Body	OpenSea
cg05988694	-0.0189969	0.000720615	0.0492398	chr11	10674729	MRVI1;MRVI1;MRVI1;MRVI1;MRVI1;MRVI1	TSS1500;5'UTR;5'UTR;5'UTR;Body;Body	OpenSea
cg05236960	-0.0189928	0.000134695	0.026067	chr5	31317789	CDH6	Body	OpenSea
cg02772882	-0.0189831	0.000427304	0.0403547	chr11	68163329	LRP5;LRP5	5'UTR;Body	OpenSea
cg19931223	-0.0189789	0.000711822	0.0489768	chr10	99150694	RRP12;RRP12;RRP12	Body;Body;Body	OpenSea
cg08131310	-0.0189584	0.000363307	0.0378791	chr3	155223538	PLCH1;PLCH1;PLCH1	Body;Body;Body	OpenSea
cg14130908	-0.0189567	6.15128e-05	0.0203108	chr9	6416274	UHRF2	Body	S_Shelf
cg15157004	-0.0189467	0.000626427	0.0465436	chr21	43546483	UMODL1;UMODL1;UMODL1;UMODL1	Body;Body;Body;Body	N_Shore
cg25418893	-0.0189407	0.000378694	0.0384543	chr19	2354535	SPPL2B;SPPL2B	3'UTR;3'UTR	Island
cg06186172	-0.0189289	0.000711219	0.0489655	chr17	8692762			OpenSea
cg08463839	-0.0189222	0.000170768	0.0284242	chr7	152803029			OpenSea
cg18780432	-0.0189207	2.64864e-05	0.0155298	chr17	65040769	CACNG1;CACNG1	1stExon;5'UTR	Island
cg09207849	-0.0189026	0.000384252	0.0386816	chr3	64628171	ADAMTS9	Body	OpenSea
cg02531277	-0.0189023	1.18827e-05	0.011752	chr7	101558597	CUX1;CUX1;CUX1	Body;Body;Body	N_Shore
cg22814042	-0.0189016	0.000326993	0.0364993	chr19	7688694	XAB2	Body	Island
cg10430932	-0.0189015	8.81007e-05	0.0227872	chr12	2592190	CACNA1C;CACNA1C;CACNA1C;CACNA1C;CACNA1C;CACNA1C;CACNA1C;CACNA1C;CACNA1C;CACNA1C;CACNA1C;CACNA1C;CACNA1C;CACNA1C;CACNA1C;CACNA1C;CACNA1C;CACNA1C;CACNA1C;CACNA1C;CACNA1C;CACNA1C;CACNA1C	Body;Body;Body;Body;Body;Body;Body;Body;Body;Body;Body;Body;Body;Body;Body;Body;Body;Body;Body;Body;Body;Body;Body	OpenSea
cg15992532	-0.0188903	0.000168664	0.0283589	chr8	142229932	SLC45A4	Body	Island
cg19686029	-0.0188876	0.000682176	0.0482275	chr1	112045886	ADORA3;TMIGD3;ADORA3;ADORA3;TMIGD3;TMIGD3	5'UTR;1stExon;1stExon;1stExon;Body;Body	OpenSea
cg16248933	-0.0188825	4.38739e-05	0.0186104	chr3	122003561	CASR	Body	OpenSea
cg09672448	-0.0188765	0.000366736	0.0379661	chr16	49594026	ZNF423	Body	OpenSea
cg27458187	-0.018876	0.000464369	0.0417654	chr18	33791922	MOCOS	Body	OpenSea
cg02519744	-0.0188468	8.5692e-05	0.0226202	chr1	232665232			OpenSea
cg06576079	-0.0188382	0.000706759	0.0489066	chr4	8417687	ACOX3;ACOX3	Body;Body	OpenSea
cg11675383	-0.0188333	0.000676437	0.0480938	chr10	64573154	EGR2;EGR2;EGR2;EGR2	Body;Body;Body;Body	N_Shore
cg14361119	-0.0188243	0.000697336	0.0486323	chr9	116971621	MIR455;COL27A1	TSS200;Body	OpenSea
cg16213787	-0.0188073	4.38982e-05	0.0186108	chr2	173097396			N_Shelf
cg06353999	-0.0188	0.00072002	0.0492288	chr11	55717232			OpenSea
cg10063565	-0.0187943	0.00016629	0.0282146	chr11	17884883	SERGEF	Body	OpenSea
cg10804400	-0.0187927	9.85309e-05	0.0235563	chr10	93109072	HECTD2-AS1	Body	OpenSea
cg15132282	-0.0187712	0.000491265	0.042742	chr2	64488961			OpenSea
cg06230759	-0.0187436	0.000360141	0.0377606	chr5	143205438			OpenSea
cg23210927	-0.0187151	9.48992e-05	0.0232525	chr22	50664683	TUBGCP6	Body	OpenSea
cg03315432	-0.0187126	3.99215e-05	0.0179377	chr16	1607889	IFT140	Body	S_Shelf
cg18592294	-0.0187075	0.000691829	0.0484763	chr19	2790475	THOP1	Body	Island
cg02459680	-0.0187068	0.00069764	0.0486373	chr14	95523135			OpenSea
cg13170048	-0.0187054	0.000147038	0.0269425	chr14	89791283	FOXN3;FOXN3	Body;Body	OpenSea
cg23002316	-0.0187047	5.33401e-05	0.0195296	chr7	51698597			OpenSea
cg25666386	-0.0186554	0.000262839	0.033234	chr14	93225463			OpenSea
cg10373917	-0.0186473	0.000249422	0.0325299	chr11	13802854			OpenSea
cg11390443	-0.0186419	0.000160674	0.0278094	chr1	64488706	ROR1;ROR1	Body;Body	OpenSea
cg21457368	-0.0186335	0.000312375	0.035743	chr22	50206425	BRD1;BRD1	Body;Body	OpenSea
cg16389544	-0.018632	0.000243928	0.0321906	chr18	77448085	CTDP1;CTDP1;CTDP1	5'UTR;Body;Body	OpenSea
cg17107022	-0.018627	0.000715134	0.0490994	chr6	35987021	SLC26A8;SLC26A8;SLC26A8	Body;Body;Body	OpenSea
cg02289040	-0.0186265	0.00018358	0.0290936	chr1	177939546	SEC16B	TSS1500	OpenSea
cg10967113	-0.0186156	8.94925e-05	0.0228468	chr15	93131035			OpenSea
cg17796511	-0.0186143	0.000422522	0.040159	chr1	32566833	TMEM39B	Body	OpenSea
cg21186053	-0.0186132	2.83464e-05	0.0159655	chr13	114816527	RASA3	Body	S_Shelf
cg21408624	-0.0186088	0.000694178	0.0485419	chr7	50800055	GRB10;GRB10;GRB10	5'UTR;TSS200;TSS200	OpenSea
cg14864856	-0.0186018	0.000257695	0.0329586	chr9	139998656	MAN1B1;MAN1B1;MAN1B1	Body;Body;Body	S_Shore
cg03374231	-0.0186015	6.02595e-05	0.0203065	chr16	86903449			OpenSea
cg16144395	-0.0186014	0.000590982	0.0455631	chr18	57628686			OpenSea
cg12190521	-0.0185985	0.000463646	0.0417512	chr7	1220036			OpenSea
cg01006822	-0.0185985	0.000586346	0.0454225	chr17	78159851	CARD14;CARD14;CARD14	Body;Body;Body	S_Shore
cg08351911	-0.0185948	2.43868e-06	0.00773301	chr16	88950075	CBFA2T3;CBFA2T3	Body;Body	Island
cg00390320	-0.0185946	0.000210781	0.0306226	chr2	241737383	KIF1A;KIF1A	TSS200;5'UTR	OpenSea
cg06059069	-0.0185854	0.000612644	0.0462243	chr15	32964277	SCG5;SCG5	Body;Body	OpenSea
cg10050869	-0.0185796	0.000284181	0.0343709	chr9	113171093	SVEP1	Body	OpenSea
cg11422351	-0.0185779	8.53211e-05	0.0225867	chr7	151299168	PRKAG2;PRKAG2;PRKAG2;PRKAG2;PRKAG2	Body;Body;Body;Body;Body	N_Shore
cg10935340	-0.0185733	0.000477245	0.0421987	chr4	57174388	KIAA1211	Body	OpenSea
cg03392810	-0.0185718	0.000307753	0.035563	chr16	81671407	CMIP;CMIP	Body;Body	OpenSea
cg07517945	-0.0185653	0.000158887	0.027704	chr1	208045740			S_Shelf
cg27176425	-0.0185629	0.000474043	0.0420952	chr10	78436222			OpenSea
cg20139683	-0.0185556	1.17187e-05	0.011752	chr12	133250118	POLE	Body	Island
cg25782696	-0.0185406	0.000595265	0.0456604	chr7	174687			N_Shelf
cg12915526	-0.0185339	0.000630988	0.0466831	chr15	61341359	RORA	Body	OpenSea
cg20932721	-0.018529	0.000669298	0.0478863	chr11	1283165	MUC5B	3'UTR	OpenSea
cg10225706	-0.0185237	0.000438335	0.0408388	chr10	73612360	PSAP;PSAP;PSAP	TSS1500;TSS1500;TSS1500	S_Shore
cg22848704	-0.0185154	0.00069951	0.0486856	chr1	48648439	SKINTL	TSS1500	OpenSea
cg23131974	-0.0184962	0.000637846	0.0469226	chr10	1767723	ADARB2	Body	OpenSea
cg26275046	-0.0184863	0.000228946	0.031428	chr20	22447585			OpenSea
cg04250873	-0.0184856	1.07619e-05	0.0113732	chr1	220473634			OpenSea
cg25878287	-0.0184833	0.000513124	0.0432743	chr12	71405141			OpenSea
cg18792116	-0.0184578	0.00073285	0.0495128	chr7	23389622	IGF2BP3	Body	OpenSea
cg11721385	-0.0184538	5.65548e-05	0.0199488	chr10	71253853	TSPAN15	Body	OpenSea
cg24998459	-0.0184495	9.25225e-06	0.011016	chr7	157650388	PTPRN2;PTPRN2;PTPRN2	Body;Body;Body	S_Shelf
cg02825610	-0.0184478	0.000243795	0.0321842	chr12	133755898			N_Shelf
cg23930681	-0.0184473	0.000489569	0.0426594	chr7	2205249	MAD1L1;MAD1L1;MAD1L1	Body;Body;Body	OpenSea
cg02661221	-0.018441	0.000312778	0.035743	chr14	98855308			OpenSea
cg18343139	-0.0184375	0.000157642	0.0276141	chr22	48637719			OpenSea
cg05387247	-0.0184363	0.000256772	0.032909	chr12	117593688	FBXO21;FBXO21	Body;Body	Island
cg12439870	-0.0184324	0.000104772	0.023996	chr1	21014369	KIF17;KIF17;KIF17	Body;Body;Body	OpenSea
cg24480810	-0.0184267	0.000367467	0.0379901	chr12	133239661	POLE	Body	OpenSea
cg15878192	-0.0184069	0.000586252	0.0454225	chr7	814848	DNAAF5;DNAAF5	Body;Body	S_Shore
cg13134813	-0.0184049	0.000439278	0.0408705	chr8	6154274			OpenSea
cg18464364	-0.0184014	0.000605994	0.0460264	chr10	114798107	TCF7L2;TCF7L2;TCF7L2;TCF7L2;TCF7L2;TCF7L2	Body;Body;Body;Body;Body;Body	OpenSea
cg13764085	-0.0183989	0.000388673	0.0388043	chr11	61607741	FADS2;FADS2;FADS2	Body;Body;Body	OpenSea
cg15173079	-0.0183956	0.000318781	0.0360766	chr6	3154078	TUBB2A	3'UTR	N_Shore
cg24967010	-0.0183661	0.000290684	0.0347138	chr4	7341506	SORCS2	Body	OpenSea
cg21996068	-0.0183647	0.000217803	0.0308832	chr16	20360217	UMOD;UMOD	Body;Body	Island
cg19511929	-0.0183516	0.00049206	0.0427734	chr10	68802686	LRRTM3;LRRTM3;CTNNA3;CTNNA3	Body;Body;Body;Body	OpenSea
cg26971585	-0.0183436	0.000726335	0.0493603	chr10	72358574	PRF1;PRF1	Body;Body	N_Shore
cg15912326	-0.0183391	0.000338395	0.0369781	chr17	72060968			OpenSea
cg24962672	-0.0183344	0.000133896	0.0260465	chr17	80966215	B3GNTL1	Body	N_Shelf
cg00573148	-0.0183273	0.000535629	0.0439809	chr3	99686770	FILIP1L;FILIP1L;MIR548G;CMSS1	5'UTR;5'UTR;Body;Body	OpenSea
cg01369218	-0.0183255	0.00045305	0.0413823	chr17	78360240	RNF213;RNF213;LOC100294362	ExonBnd;Body;Body	OpenSea
cg06663774	-0.0183185	3.45557e-06	0.00823679	chr11	65391355	PCNXL3	Body	OpenSea
cg25837441	-0.0183171	0.000607309	0.0460695	chr8	121089477			OpenSea
cg22573746	-0.0183122	0.000176311	0.0286592	chr2	111629330	ACOXL	Body	OpenSea
cg19902122	-0.0183076	0.00013412	0.0260465	chr11	1087601	MUC2	Body	OpenSea
cg02613090	-0.0182853	0.000585853	0.0454196	chr11	123381394			OpenSea
cg01000137	-0.0182844	0.000213857	0.0306994	chr1	25861169			OpenSea
cg14706825	-0.018274	0.000636557	0.0468575	chr1	3289925	PRDM16;PRDM16	Body;Body	OpenSea
cg09922481	-0.018267	0.000587844	0.0454901	chr1	168698463	DPT	TSS200	OpenSea
cg08923984	-0.0182615	0.000130768	0.0257894	chr3	174048079			OpenSea
cg14859479	-0.0182568	0.000685158	0.0483059	chr20	59904375	CDH4	Body	OpenSea
cg11757122	-0.0182529	0.000355835	0.0376388	chr4	1803269	FGFR3;FGFR3;FGFR3;FGFR3;FGFR3;FGFR3	ExonBnd;ExonBnd;ExonBnd;Body;Body;Body	Island
cg22791324	-0.018241	0.000408992	0.0395318	chr7	157949174	PTPRN2;PTPRN2;PTPRN2	Body;Body;Body	N_Shelf
cg16291699	-0.0182389	0.000528376	0.0437715	chr13	110008482			OpenSea
cg23196129	-0.0182135	0.000205632	0.0302961	chr2	120937418			OpenSea
cg06051213	-0.018212	0.000451206	0.0413535	chr10	121085229	GRK5	Body	OpenSea
cg13727815	-0.0182108	0.000553253	0.0443894	chr7	97800998	LMTK2	Body	Island
cg00535538	-0.0181928	0.000638451	0.0469278	chr8	2078050	MYOM2	Body	Island
cg18887005	-0.0181916	0.000150788	0.0272058	chr22	49447430			Island
cg13007580	-0.0181731	0.00063737	0.0468957	chr14	51915339			OpenSea
cg11539498	-0.0181687	0.000384756	0.0387177	chr22	33176409	SYN3;SYN3;SYN3	Body;Body;Body	OpenSea
cg02020910	-0.0181671	0.000592899	0.0456077	chr1	147377007	GJA8	5'UTR	N_Shelf
cg16123687	-0.0181615	0.000719164	0.0492167	chr10	12744626	CAMK1D;CAMK1D	Body;Body	OpenSea
cg07011046	-0.0181563	0.00068312	0.0482561	chr11	65653298	FIBP;FIBP	Body;Body	N_Shelf
cg17650255	-0.0181515	0.00063368	0.0467399	chr1	9133414			S_Shore
cg10952054	-0.0181439	0.000425354	0.0402798	chr6	52954716	FBXO9;FBXO9;FBXO9	Body;Body;Body	OpenSea
cg09529287	-0.0181402	0.000590203	0.0455448	chr7	88294333			OpenSea
cg00745855	-0.0181251	0.00015058	0.0271929	chr2	186727863			OpenSea
cg13266119	-0.0181237	0.000343849	0.0372326	chr6	1496324			OpenSea
cg16811248	-0.0181213	0.000135283	0.0260976	chr20	60094793	CDH4;CDH4	Body;Body	OpenSea
cg03998588	-0.0180922	0.000319545	0.0361134	chr4	138655194			OpenSea
cg21741223	-0.0180911	0.000652659	0.0473613	chr5	1257903	TERT;TERT	Body;Body	S_Shore
cg04100684	-0.0180746	0.000738125	0.0496827	chr16	13002642	SHISA9;SHISA9	Body;3'UTR	OpenSea
cg06693160	-0.0180535	0.000145792	0.0268556	chr1	211210006	KCNH1;KCNH1	Body;Body	OpenSea
cg18770678	-0.0180517	0.000715522	0.0491136	chr3	49069678	QRICH1;QRICH1	Body;Body	S_Shelf
cg22013864	-0.0180445	0.000386218	0.0387454	chr6	157942704	ZDHHC14;ZDHHC14	Body;Body	OpenSea
cg16967296	-0.0180385	7.42503e-05	0.0215507	chr11	27450634	LGR4	Body	OpenSea
cg14897843	-0.0180209	0.000176404	0.0286595	chr17	71020214	SLC39A11;SLC39A11	Body;Body	OpenSea
cg09714356	-0.0180051	0.000600492	0.0458217	chr17	2090264	SMG6;SMG6;SMG6	Body;Body;Body	OpenSea
cg03094443	-0.0180005	3.31856e-05	0.0168034	chr6	31022286	HCG22	Body	OpenSea
cg05144540	-0.0179922	0.000250224	0.0325632	chr16	87749763	KLHDC4	Body	OpenSea
cg12554862	-0.0179836	0.0001031	0.0239282	chr16	1630026	IFT140	Body	OpenSea
cg00913953	-0.0179826	1.40145e-06	0.00654767	chr1	6189040	CHD5	Body	Island
cg25918351	-0.017959	0.000690091	0.0484172	chr11	126750166	KIRREL3;KIRREL3	Body;Body	OpenSea
cg10092518	-0.017957	0.00068953	0.0484134	chr1	57670054	DAB1	Body	OpenSea
cg17065901	-0.0179497	0.000711345	0.0489655	chr4	89829387	FAM13A	Body	OpenSea
cg07403188	-0.0179479	0.00047055	0.041942	chr10	3365276			OpenSea
cg02546749	-0.0179397	0.000567351	0.0448146	chr11	66628903	PC;PC;PC	Body;Body;Body	S_Shore
cg12396161	-0.0179395	0.00056184	0.0446393	chr12	95836327			OpenSea
cg17895496	-0.0179369	0.000617566	0.0463016	chr15	42449716	PLA2G4F;PLA2G4F	TSS1500;TSS1500	OpenSea
cg15057747	-0.017936	0.000499201	0.0429514	chr10	1205673	NCRNA00200	TSS200	Island
cg08107649	-0.0179287	0.000740545	0.0497488	chr1	232598810	SIPA1L2	Body	OpenSea
cg23758478	-0.0179211	0.000680778	0.0481774	chr11	61917560	INCENP;INCENP	Body;Body	OpenSea
cg10669374	-0.0179106	7.58428e-05	0.0216692	chr1	147225220			OpenSea
cg03089923	-0.0179042	0.000420294	0.040071	chr10	114897182	TCF7L2;TCF7L2;TCF7L2;TCF7L2;TCF7L2;TCF7L2	Body;Body;Body;Body;Body;Body	OpenSea
cg27126318	-0.0179038	0.000426556	0.0403316	chr13	112144843			OpenSea
cg05462625	-0.0178998	0.000347728	0.0373311	chr5	121491723			OpenSea
cg24006005	-0.0178939	0.000725107	0.0493414	chr5	163894343			OpenSea
cg03895566	-0.0178937	4.30602e-05	0.0184228	chr16	1247348	CACNA1H;CACNA1H	Body;Body	N_Shore
cg12407816	-0.0178813	0.000444909	0.0410813	chr10	134862504			S_Shore
cg25490551	-0.0178787	0.000666108	0.0477798	chr12	22409049	ST8SIA1	Body	OpenSea
cg26544051	-0.0178634	0.000672163	0.0479732	chr11	34163117	NAT10;NAT10	Body;Body	OpenSea
cg13695746	-0.0178609	1.49001e-06	0.00654767	chr10	13002582	CCDC3	Body	OpenSea
cg03921357	-0.0178584	0.000265185	0.0333458	chr1	3809431	C1orf174	Body	S_Shore
cg27173078	-0.0178473	0.000501713	0.0430424	chr22	36926980			S_Shore
cg24478595	-0.0178471	0.000735939	0.0496293	chr11	2817646	KCNQ1;KCNQ1	Body;Body	N_Shore
cg19735903	-0.0178164	0.000439686	0.0408916	chr13	31552275			OpenSea
cg05692725	-0.0177937	0.000392409	0.0389682	chr12	95115217			OpenSea
cg14075645	-0.0177878	0.000514877	0.04334	chr21	47552343	COL6A2	Body	Island
cg07436208	-0.0177833	0.000331022	0.0366847	chr14	23298774	MRPL52;MRPL52;MRPL52;MRPL52;MRPL52;MRPL52	TSS1500;TSS1500;TSS1500;TSS1500;TSS1500;TSS1500	N_Shore
cg00272484	-0.0177785	0.000186947	0.0292964	chr8	143400520	TSNARE1	Body	S_Shore
cg13168317	-0.0177755	0.000686046	0.0483345	chr8	2177425			OpenSea
cg14300623	-0.0177734	0.00062201	0.0464404	chr22	39934758			S_Shelf
cg13776476	-0.0177512	0.000130699	0.0257894	chr13	112899619			S_Shelf
cg12216469	-0.0177507	0.000284324	0.0343709	chr1	55221114			OpenSea
cg23951609	-0.017746	0.000692789	0.0485064	chr5	116009544			OpenSea
cg13944205	-0.0177359	9.932e-06	0.0112592	chr17	34245111	RDM1;RDM1;RDM1;RDM1;RDM1;RDM1;RDM1;RDM1;RDM1;RDM1;RDM1	Body;Body;Body;3'UTR;3'UTR;3'UTR;3'UTR;Body;3'UTR;3'UTR;Body	OpenSea
cg16256185	-0.0177246	0.000627924	0.0465882	chr10	14114187	FRMD4A	Body	OpenSea
cg14153865	-0.0177214	0.000271294	0.0337116	chr1	21011456	KIF17;KIF17;KIF17	Body;Body;Body	OpenSea
cg24585963	-0.0177189	0.000300821	0.0352407	chr12	64622699			OpenSea
cg09280022	-0.0177179	0.00012693	0.025476	chr10	397227	DIP2C	Body	Island
cg15650058	-0.0177133	0.000643847	0.0470564	chr2	56070135			OpenSea
cg16564146	-0.0176988	0.000446431	0.0411078	chr9	137622825	COL5A1;COL5A1	Body;Body	OpenSea
cg03424653	-0.0176987	0.000167329	0.028277	chr7	37888545	NME8	5'UTR	OpenSea
cg27246316	-0.0176958	0.000442093	0.0410058	chr2	16213362	GACAT3	Body	OpenSea
cg27303578	-0.0176857	0.000400361	0.0392115	chr6	110813794			OpenSea
cg26747273	-0.0176807	0.00045872	0.0415868	chr8	39865296	IDO2	Body	OpenSea
cg05218882	-0.0176797	5.48783e-05	0.0197065	chr3	132440131	NPHP3;NCRNA00119	Body;TSS1500	N_Shore
cg17516221	-0.0176664	0.000498409	0.0429337	chr1	244371737			OpenSea
cg18763473	-0.0176612	0.000344532	0.0372469	chr17	4073246	ANKFY1;ANKFY1;ANKFY1	Body;Body;Body	OpenSea
cg08866990	-0.0176593	0.000324139	0.0363793	chr18	19559228			OpenSea
cg07162999	-0.0176575	0.000295696	0.0349922	chr6	25219327			OpenSea
cg10736303	-0.0176355	0.000236524	0.0317909	chr7	158050299	PTPRN2;PTPRN2;PTPRN2	Body;Body;Body	OpenSea
cg16799699	-0.0176345	0.000742061	0.0497854	chr15	61210082	RORA	Body	OpenSea
cg04172166	-0.0176345	1.58402e-05	0.0131335	chr16	27052337			OpenSea
cg08370203	-0.0176212	0.000520905	0.043531	chr5	57298379			OpenSea
cg13244214	-0.0176193	0.000316685	0.0359373	chr2	220246552	DNPEP	Body	OpenSea
cg06848807	-0.0175857	0.000366886	0.0379661	chr7	98580931	TRRAP;TRRAP	Body;Body	S_Shore
cg08054472	-0.0175825	0.000157263	0.0275824	chr2	190351176			OpenSea
cg02775025	-0.0175398	0.000450955	0.0413531	chr11	2418087	CD81;CD81	Body;Body	S_Shore
cg12239378	-0.0175364	0.000151472	0.0272425	chr20	36721194			OpenSea
cg24285942	-0.0175225	0.000108065	0.0242299	chr11	64361020	SLC22A12;SLC22A12	Body;5'UTR	OpenSea
cg26256560	-0.0175052	0.00011116	0.0244309	chr10	133039159	TCERG1L	Body	OpenSea
cg26587463	-0.017503	8.27387e-05	0.0223619	chr7	54310573			OpenSea
cg23880198	-0.0175001	0.000482044	0.0424149	chr2	7907372			Island
cg17344250	-0.0174966	0.000105049	0.0240045	chr21	44707109			OpenSea
cg03406993	-0.017468	0.000394302	0.0390491	chr1	8390708	SLC45A1	Body	Island
cg12294632	-0.0174568	5.17794e-05	0.0193475	chr16	9343952			OpenSea
cg12053009	-0.0174555	0.00020349	0.0301915	chr5	130330877			Island
cg12588345	-0.0174519	0.000232307	0.0315797	chr1	183908060	COLGALT2;COLGALT2;COLGALT2	Body;Body;Body	OpenSea
cg16143330	-0.0174401	2.89898e-05	0.0161202	chr11	557454	LMNTD2	Body	S_Shore
cg18328265	-0.0174236	0.000186309	0.0292699	chr19	418899	SHC2	3'UTR	Island
cg16617817	-0.0174021	0.000182069	0.0289804	chr7	1582686	TMEM184A	3'UTR	N_Shore
cg14290567	-0.0173791	0.000121049	0.0251033	chr11	95439605			OpenSea
cg26917697	-0.0173516	4.61198e-05	0.0188193	chr16	1160677			OpenSea
cg18528472	-0.0173425	0.000547687	0.0442753	chr11	69911393	LOC101928443;LOC101928443	Body;TSS1500	OpenSea
cg12857248	-0.0173204	0.000346214	0.037285	chr1	23688468	ZNF436;ZNF436	Body;Body	OpenSea
cg05314310	-0.0173045	0.000725097	0.0493414	chr6	35775304	LHFPL5	Body	S_Shelf
cg10271309	-0.0173037	0.000459249	0.0415916	chr17	54891915	C17orf67	Body	OpenSea
cg17080697	-0.0172915	0.000247088	0.032409	chr6	30297382	TRIM39;TRIM39	Body;Body	S_Shelf
cg20391895	-0.0172854	4.65141e-05	0.0188193	chr4	10686394	CLNK	TSS200	OpenSea
cg18651618	-0.0172819	9.78031e-06	0.0111839	chr15	63045900	TLN2	Body	OpenSea
cg06200919	-0.0172805	0.000707424	0.0489297	chr9	37799661	DCAF10;DCAF10	TSS1500;TSS1500	N_Shore
cg06728970	-0.017252	0.00038122	0.0385559	chr21	39037746	KCNJ6	Body	N_Shelf
cg02030958	-0.0172506	4.31604e-05	0.0184545	chr13	110386267			OpenSea
cg18025961	-0.0172356	0.000297937	0.0351135	chr1	2102170	PRKCZ;PRKCZ;PRKCZ	Body;Body;Body	OpenSea
cg14933412	-0.0172328	3.73275e-05	0.0175413	chr19	2629668	MIR7850;GNG7	TSS1500;5'UTR	OpenSea
cg18800031	-0.0172237	0.000313721	0.0357875	chr10	91923439			OpenSea
cg13603850	-0.0172115	0.000587558	0.0454765	chr15	81448539			OpenSea
cg26558664	-0.0172103	0.000711462	0.0489655	chr11	18230491	LOC494141;LOC494141;LOC494141	TSS200;TSS200;TSS1500	N_Shore
cg01084948	-0.0171921	1.29284e-05	0.0120685	chr16	71094541	HYDIN;HYDIN;HYDIN;HYDIN;HYDIN;HYDIN;HYDIN;HYDIN	ExonBnd;ExonBnd;ExonBnd;ExonBnd;Body;Body;Body;Body	OpenSea
cg07312051	-0.017178	0.000449681	0.0412979	chr1	15656086	FHAD1	Body	OpenSea
cg10334426	-0.0171718	0.000167774	0.0282997	chr8	87496623	RMDN1;RMDN1;RMDN1	Body;Body;Body	OpenSea
cg05961151	-0.0171694	5.53038e-05	0.0197203	chr9	81309969			OpenSea
cg00109781	-0.0171639	0.000590493	0.0455541	chr9	137936146			OpenSea
cg10379517	-0.0171599	0.000656795	0.0474719	chr9	132639412	USP20;USP20;USP20	Body;Body;Body	S_Shelf
cg00183100	-0.0171433	7.5541e-05	0.0216692	chr7	2006518	MAD1L1;MAD1L1;MAD1L1	Body;Body;Body	N_Shore
cg23666856	-0.0170963	8.75932e-05	0.0227473	chr2	3200801	TSSC1	Body	OpenSea
cg27399031	-0.0170823	0.000291084	0.0347304	chr4	37224078			OpenSea
cg24990808	-0.017078	0.000267504	0.0334904	chr15	99434633	IGF1R	Body	Island
cg10368391	-0.0170727	0.00068071	0.0481774	chr8	128562881			OpenSea
cg19757435	-0.0170664	3.93852e-05	0.0178517	chr7	71868412	CALN1;CALN1	ExonBnd;5'UTR	OpenSea
cg20979800	-0.0170649	0.000727147	0.0493731	chr2	238136548			OpenSea
cg25425537	-0.0170566	0.000248	0.032429	chr2	6910518			OpenSea
cg22452899	-0.0170563	0.000710677	0.0489655	chr2	235372794			OpenSea
cg00446595	-0.0170422	0.000744363	0.0498486	chr16	28331871	SBK1	Body	Island
cg03761716	-0.0170409	6.32513e-05	0.0204696	chr20	39831218	ZHX3	Body	OpenSea
cg24894107	-0.0170373	0.000738072	0.0496827	chr1	225881952			OpenSea
cg25825612	-0.0170237	8.18781e-07	0.00612174	chr17	80860507	TBCD	Body	N_Shelf
cg18758572	-0.0169998	0.000513695	0.0432849	chr15	31325028	TRPM1	Body	OpenSea
cg14905600	-0.0169899	0.000442815	0.0410411	chr10	134226361	PWWP2B;PWWP2B	3'UTR;Body	OpenSea
cg08645895	-0.0169696	0.000211567	0.0306745	chr10	73828684	SPOCK2;SPOCK2	Body;Body	OpenSea
cg08329752	-0.0169604	3.49973e-05	0.0170135	chr20	60628500	TAF4	Body	Island
cg06338245	-0.0169554	0.000385992	0.0387454	chr10	33515103	NRP1;NRP1;NRP1;NRP1;NRP1;NRP1	Body;Body;Body;Body;Body;Body	OpenSea
cg03441710	-0.0169418	0.0001321	0.0259233	chr15	71787471	THSD4	Body	OpenSea
cg01973483	-0.0169343	0.000506782	0.0431391	chr12	123591123	PITPNM2	5'UTR	OpenSea
cg04117408	-0.0169306	9.38019e-05	0.0231874	chr13	110356493			OpenSea
cg20423602	-0.0169174	0.000466415	0.041803	chr10	1560592	ADARB2	Body	OpenSea
cg03816625	-0.0169156	2.74301e-07	0.00438883	chr16	12192430	SNX29	Body	OpenSea
cg01639195	-0.016911	0.000457648	0.0415482	chr7	2695683	TTYH3	Body	N_Shelf
cg02160692	-0.0169089	0.000552898	0.0443864	chr2	48117069	FBXO11;FBXO11;FBXO11	5'UTR;5'UTR;5'UTR	OpenSea
cg09835829	-0.0169003	0.000445663	0.0410855	chr1	43259294	LOC100129924	Body	OpenSea
cg11601836	-0.0168783	0.00037489	0.0382704	chr12	11949566	ETV6	Body	OpenSea
cg11616457	-0.0168712	0.000726008	0.0493521	chr4	38525723	LINC01258	TSS1500	OpenSea
cg03119750	-0.0168551	0.000454031	0.0414165	chr22	40349608	GRAP2;GRAP2;GRAP2;GRAP2;GRAP2	5'UTR;5'UTR;Body;Body;Body	OpenSea
cg02283931	-0.0168499	0.000315366	0.0358473	chr16	82044738	SDR42E1	5'UTR	N_Shore
cg10935698	-0.0168041	0.000122868	0.025282	chr3	157998801	RSRC1;RSRC1;RSRC1	Body;Body;Body	OpenSea
cg16806051	-0.0168025	0.000571887	0.0449518	chr6	168777755			OpenSea
cg00007239	-0.0167844	0.000656232	0.0474629	chr4	165877045	C4orf39;TRIM61	TSS1500;Body	N_Shore
cg21555085	-0.0167806	0.000746739	0.0499255	chr2	1901211	MYT1L	Body	OpenSea
cg06982473	-0.0167785	0.000555265	0.044448	chr11	63676611	MARK2;MARK2;MARK2;MARK2;MARK2	Body;Body;Body;Body;Body	Island
cg03831862	-0.0167783	0.00022253	0.0311287	chr7	139340250	HIPK2;HIPK2	Body;Body	OpenSea
cg12085155	-0.0167667	0.000104197	0.0239919	chr22	37769679	ELFN2	Body	Island
cg14996810	-0.01676	0.000645226	0.0470916	chr12	121416501	HNF1A	TSS200	Island
cg17964888	-0.016758	0.000170172	0.0284196	chr14	68622944	RAD51B;RAD51B;RAD51B	Body;Body;Body	OpenSea
cg19240938	-0.0167444	1.28013e-05	0.0120341	chr11	2942036	SLC22A18;SLC22A18	Body;Body	N_Shore
cg20338872	-0.016744	0.000641834	0.0470123	chr3	58519373	ACOX2	Body	OpenSea
cg08691681	-0.0167251	0.000451966	0.0413535	chr14	96080805			OpenSea
cg14354851	-0.0167237	0.000257367	0.0329375	chr6	168627268			N_Shelf
cg04856884	-0.0167146	0.000219783	0.030998	chr19	35587761	HPN-AS1;HPN-AS1	Body;Body	OpenSea
cg25634017	-0.01671	0.000198122	0.0299149	chr7	16438022	ISPD;ISPD	Body;Body	OpenSea
cg08635575	-0.0167018	0.000677856	0.0481362	chr9	80189185	GNA14	Body	OpenSea
cg16612298	-0.0166958	0.000142983	0.0266348	chr6	14005116			OpenSea
cg17156867	-0.0166805	9.86641e-05	0.0235563	chr15	95019541	MCTP2;MCTP2	Body;Body	OpenSea
cg01420409	-0.0166787	0.000747192	0.0499336	chr1	39764726	MACF1	Body	OpenSea
cg19908585	-0.0166755	0.000587117	0.0454602	chr19	9259004	ZNF317;ZNF317;ZNF317	5'UTR;5'UTR;Body	OpenSea
cg01412022	-0.0166713	0.00062334	0.0464792	chr6	33150892	COL11A2;COL11A2;COL11A2	Body;Body;Body	OpenSea
cg08082351	-0.0166563	0.00035577	0.0376377	chr8	1639536	DLGAP2	Body	N_Shore
cg08775388	-0.0166539	0.000551464	0.0443316	chr15	66456692	MEGF11	5'UTR	OpenSea
cg26352440	-0.0166463	0.000606511	0.0460384	chr16	77777081			OpenSea
cg18792357	-0.0166274	0.000171104	0.0284404	chr3	42982488	KRBOX1	Body	OpenSea
cg04668182	-0.0166065	0.000236303	0.0317826	chr5	4084227			OpenSea
cg26096656	-0.0165974	3.48763e-05	0.0170135	chr2	110063755	SH3RF3	Body	OpenSea
cg15035590	-0.016586	0.000482222	0.0424151	chr3	66437456	LRIG1	Body	OpenSea
cg22778843	-0.0165706	0.000200176	0.0299553	chr10	3171829	PFKP	Body	OpenSea
cg20603273	-0.0165543	0.000187988	0.0293731	chr16	55990926	CES5A	TSS1500	OpenSea
cg16324489	-0.0165521	5.71289e-05	0.0200102	chr6	151407193	MTHFD1L;MTHFD1L;MTHFD1L	Body;Body;Body	OpenSea
cg23345454	-0.01655	3.00519e-05	0.0163579	chr5	169435441	DOCK2	Body	OpenSea
cg17323171	-0.0165461	0.000548438	0.0442753	chr11	103908255	PDGFD;PDGFD;DDI1	Body;Body;1stExon	S_Shore
cg24309962	-0.0165442	0.000385385	0.0387391	chr10	101997852	CWF19L1;SNORA12	Body;TSS1500	OpenSea
cg02400787	-0.0165313	0.000233986	0.0316618	chr12	6399178			N_Shore
cg12159995	-0.0165227	0.000165581	0.0281661	chr11	70398671	SHANK2;SHANK2	Body;Body	OpenSea
cg02150060	-0.016518	0.000660339	0.0476007	chr9	138531289	GLT6D1;GLT6D1	5'UTR;1stExon	OpenSea
cg11653115	-0.0165135	0.000308215	0.0355804	chr3	5043950			OpenSea
cg14204627	-0.0165001	0.000578966	0.04518	chr6	45470194	RUNX2;RUNX2;RUNX2	Body;Body;Body	OpenSea
cg23884159	-0.0164894	0.000349821	0.0373592	chr1	53905246	SLC25A3P1	Body	Island
cg25125040	-0.0164885	0.000454931	0.0414522	chr14	89296291	TTC8;TTC8;TTC8;TTC8;TTC8;TTC8	5'UTR;5'UTR;Body;Body;Body;Body	OpenSea
cg00392505	-0.0164858	0.000123422	0.0253175	chr10	134835146			Island
cg03799473	-0.0164807	0.000626476	0.0465436	chr12	125465188	DHX37	Body	OpenSea
cg08960448	-0.0164682	0.000160066	0.0277713	chr16	4838658	SEPT12;SEPT12;LOC440335;LOC440335	TSS1500;TSS1500;Body;Body	OpenSea
cg16427465	-0.0164661	0.000488468	0.0426192	chr7	100655601	MUC12	Body	OpenSea
cg24249648	-0.0164372	0.000142078	0.0265836	chr6	159416530	RSPH3	Body	N_Shelf
cg06947488	-0.0164166	1.18085e-05	0.011752	chr1	154524643	UBE2Q1;UBE2Q1-AS1;UBE2Q1	Body;TSS1500;ExonBnd	OpenSea
cg23524191	-0.0164157	0.000585743	0.0454196	chr7	1894688	MAD1L1;MAD1L1;MAD1L1	Body;Body;Body	N_Shore
cg09932955	-0.0164086	0.000204262	0.0302486	chr12	131184892			N_Shelf
cg00167820	-0.0164067	0.00050992	0.0431818	chr8	131663355			OpenSea
cg10122778	-0.0164055	0.00017041	0.0284196	chr1	65990399	LEPR;LEPR;LEPR;LEPR;LEPR;LEPR	TSS1500;TSS1500;TSS1500;5'UTR;5'UTR;5'UTR	N_Shore
cg08215255	-0.016404	0.000740223	0.0497421	chr5	65800059			OpenSea
cg09098522	-0.0164033	0.000170243	0.0284196	chr10	31435673			OpenSea
cg22222999	-0.0163999	0.000562301	0.0446581	chr1	234894712			OpenSea
cg21360523	-0.0163724	0.000461412	0.0416628	chr1	243594865	SDCCAG8	Body	OpenSea
cg16464657	-0.0163667	0.000309289	0.0356095	chr7	135401775	SLC13A4	Body	OpenSea
cg06513373	-0.0163648	0.000711509	0.0489655	chr17	17455768	PEMT;PEMT;PEMT;PEMT;PEMT	Body;Body;Body;Body;Body	OpenSea
cg04041395	-0.0163532	0.000169639	0.0284153	chr16	3594228	NLRC3;NLRC3;NLRC3;NLRC3	ExonBnd;ExonBnd;Body;Body	OpenSea
cg24430782	-0.0163403	5.56802e-05	0.0197501	chr12	2760128	CACNA1C;CACNA1C;CACNA1C;CACNA1C;CACNA1C;CACNA1C;CACNA1C;CACNA1C;CACNA1C;CACNA1C;CACNA1C;CACNA1C;CACNA1C;CACNA1C;CACNA1C;CACNA1C;CACNA1C;CACNA1C;CACNA1C;CACNA1C;CACNA1C;CACNA1C;CACNA1C	Body;Body;Body;Body;Body;Body;Body;Body;Body;Body;Body;Body;Body;Body;Body;Body;Body;Body;Body;Body;Body;Body;Body	OpenSea
cg03562832	-0.0163187	0.000204413	0.0302493	chr7	127013804	ZNF800	Body	OpenSea
cg09549170	-0.0162893	0.000147715	0.0270046	chr7	98608994	TRRAP	Body	Island
cg03669904	-0.0162751	0.000492913	0.0427884	chr2	19875287			OpenSea
cg23470196	-0.0162626	0.00072495	0.0493414	chr14	102695671	RAGE	Body	Island
cg06862831	-0.0162584	0.000287082	0.0345298	chr21	36164145	RUNX1;RUNX1	3'UTR;3'UTR	Island
cg13657511	-0.0162416	0.000683104	0.0482561	chr10	134459241	INPP5A	Body	N_Shore
cg11832020	-0.0162373	0.000442401	0.0410154	chr8	706981			OpenSea
cg06021750	-0.0162315	0.000402721	0.0393033	chr12	47022795			OpenSea
cg09861436	-0.0162177	0.000700511	0.0487043	chr1	67515873	SLC35D1	Body	N_Shelf
cg17716056	-0.0161967	0.000456552	0.0415321	chr6	74131599			OpenSea
cg08056778	-0.0161922	0.000207965	0.0304543	chr4	38139045	TBC1D1	3'UTR	OpenSea
cg04517535	-0.0161618	0.000394887	0.0390563	chr20	62659607	PRPF6	Body	N_Shore
cg05043461	-0.0161451	0.000612522	0.0462195	chr5	140735027	PCDHGA2;PCDHGA4;PCDHGA1;PCDHGB1;PCDHGA3;PCDHGA4	Body;1stExon;Body;Body;Body;1stExon	Island
cg08421080	-0.0161426	0.000143486	0.0266505	chr12	130963378	RIMBP2	Body	OpenSea
cg12281527	-0.0161247	0.000467314	0.0418248	chr8	142200092	DENND3	Body	OpenSea
cg22499135	-0.0161169	0.000281633	0.0342445	chr1	108543103			OpenSea
cg03935244	-0.0161025	0.000144268	0.0267213	chr1	68761419			OpenSea
cg06071533	-0.0160575	6.84819e-05	0.0209541	chr1	56192883			OpenSea
cg11760858	-0.0160561	0.000211515	0.0306745	chr11	119340864	USP2-AS1	Body	OpenSea
cg10687219	-0.0160433	0.000259754	0.0330895	chr11	68174286	LRP5	Body	OpenSea
cg02353065	-0.0160411	0.000639818	0.0469362	chr17	34220260			OpenSea
cg23431697	-0.0160391	5.22447e-05	0.0194101	chr17	16789912			OpenSea
cg18387231	-0.0160383	0.00032304	0.0363213	chr9	90173487	DAPK1;DAPK1;DAPK1;DAPK1	Body;Body;Body;Body	OpenSea
cg20584926	-0.0160311	0.000614899	0.0462636	chr5	168112784	SLIT3;SLIT3	Body;Body	OpenSea
cg09394516	-0.0160117	0.000220089	0.0310094	chr22	45725485	FAM118A;FAM118A	Body;Body	OpenSea
cg09860396	-0.0159853	0.000525775	0.0436966	chr20	3688875	SIGLEC1	TSS1500	OpenSea
cg05768419	-0.0159713	0.000409923	0.0395441	chr1	174417967	GPR52;RABGAP1L	1stExon;Body	OpenSea
cg10550291	-0.0159701	0.00052732	0.0437401	chr1	20219630	OTUD3	Body	OpenSea
cg14882540	-0.0159614	3.69845e-05	0.0175073	chr5	71269223			OpenSea
cg01385415	-0.0159519	6.03159e-06	0.00957494	chr4	841759			Island
cg17802551	-0.0159434	0.000312795	0.035743	chr21	46929859	COL18A1;COL18A1;COL18A1	Body;Body;Body	Island
cg09025948	-0.0159065	0.000663202	0.047721	chr8	68342153	CPA6	Body	OpenSea
cg03141489	-0.015901	0.000187715	0.029352	chr17	77353255	RBFOX3	5'UTR	OpenSea
cg21966910	-0.0158986	0.000652675	0.0473613	chr13	33114005	N4BP2L2;N4BP2L2;N4BP2L2	TSS1500;TSS1500;TSS1500	OpenSea
cg13842661	-0.015873	0.000438953	0.0408649	chr17	56352875	MPO	Body	N_Shelf
cg17075428	-0.015854	0.000699205	0.0486852	chr1	54800220	SSBP3;SSBP3;SSBP3	Body;Body;Body	OpenSea
cg10880456	-0.0158509	0.000584457	0.0453904	chr7	139367969	HIPK2;HIPK2	Body;Body	OpenSea
cg12400434	-0.0158414	4.68265e-05	0.0188631	chr5	1491377	LPCAT1	Body	S_Shore
cg17430608	-0.0158308	6.22159e-05	0.0203505	chr3	46282656	CCR3;CCR3;CCR3;CCR3	TSS1500;TSS1500;TSS1500;TSS1500	OpenSea
cg11890240	-0.0158176	4.97462e-05	0.0192167	chr2	234875246	TRPM8;TRPM8	ExonBnd;Body	OpenSea
cg00874051	-0.0158059	0.00035838	0.0377084	chr21	35570816			N_Shelf
cg10556795	-0.0158016	0.000299275	0.0351719	chr2	20312397			OpenSea
cg03293732	-0.0157938	0.000115992	0.0247782	chr17	38017814	IKZF3;IKZF3;IKZF3;IKZF3;IKZF3;IKZF3	Body;Body;Body;Body;Body;Body	N_Shelf
cg07296387	-0.0157907	4.57062e-05	0.0188193	chr20	44838981	CDH22	Body	Island
cg22934976	-0.015784	0.000427194	0.0403533	chr6	41786076	USP49;USP49	5'UTR;5'UTR	OpenSea
cg13282486	-0.0157725	0.000272239	0.0337501	chr4	183814928	DCTD;DCTD	Body;Body	OpenSea
cg04057253	-0.0157396	0.000527808	0.0437562	chr19	34893943	PDCD2L	TSS1500	N_Shore
cg24719853	-0.0157296	0.000369688	0.0380681	chr2	110260219	SH3RF3	3'UTR	OpenSea
cg16352934	-0.0157064	0.000614046	0.0462417	chr11	123499722			OpenSea
cg14842615	-0.0157058	0.000574493	0.045054	chr2	199241269	LOC101927619	TSS1500	OpenSea
cg17741837	-0.0156918	0.000573436	0.0450064	chr3	52836336	ITIH3;ITIH3	ExonBnd;Body	OpenSea
cg20691156	-0.015673	0.000634495	0.0467639	chr4	38175608			OpenSea
cg25128170	-0.015637	0.00064456	0.047078	chr20	60425143	CDH4;CDH4;CDH4	Body;Body;Body	OpenSea
cg16743940	-0.0156362	0.000711551	0.0489655	chr9	110349640			OpenSea
cg20191884	-0.0156322	0.000625849	0.0465338	chr11	119681674			OpenSea
cg19615711	-0.015629	0.000263784	0.0332484	chr2	238360201			OpenSea
cg06165411	-0.0156246	0.000549678	0.0442781	chr17	19320830			OpenSea
cg26625593	-0.015612	0.000213266	0.0306994	chr10	98460747	PIK3AP1	Body	OpenSea
cg13403981	-0.0155971	0.000747049	0.0499308	chr11	76903646	MYO7A;MYO7A	Body;Body	OpenSea
cg12167335	-0.0155627	0.000689354	0.0484134	chr4	115304337			OpenSea
cg09311571	-0.0155589	0.000657194	0.0474809	chr20	36516934			OpenSea
cg09520554	-0.0155347	0.000365443	0.0379557	chr2	15830021			OpenSea
cg06809964	-0.0155269	0.000114773	0.0247289	chr15	101853679	PCSK6;PCSK6;PCSK6	Body;Body;Body	OpenSea
cg23593881	-0.0155173	9.31417e-05	0.0231807	chr16	86421969			OpenSea
cg14528437	-0.0155094	0.000303897	0.0353473	chr9	138660693	KCNT1	Body	Island
cg00095626	-0.0155089	0.000738442	0.0496934	chr7	2878672	GNA12;GNA12	Body;Body	OpenSea
cg18887969	-0.0155047	6.16607e-05	0.0203311	chr6	168396626			OpenSea
cg13730336	-0.0154996	8.57914e-05	0.0226288	chr15	62999658	TLN2	Body	OpenSea
cg06116839	-0.0154791	0.000399971	0.0392081	chr11	13376988	ARNTL;ARNTL;ARNTL;ARNTL;ARNTL;ARNTL	Body;Body;Body;Body;Body;Body	OpenSea
cg22029856	-0.0154728	0.000397844	0.0391144	chr4	2276003	ZFYVE28	Body	N_Shore
cg20129113	-0.0154631	0.000286644	0.0345142	chr11	1430940	BRSK2	Body	Island
cg15169428	-0.0154512	0.000155913	0.0275296	chr3	16880306			OpenSea
cg01598575	-0.0154487	0.000169543	0.0284153	chr19	55150384			OpenSea
cg21238633	-0.0154379	8.76479e-05	0.0227473	chr8	64382492	LOC102724612;LOC102724612	Body;ExonBnd	OpenSea
cg06212297	-0.0154368	0.000366852	0.0379661	chr16	48079666			OpenSea
cg17424444	-0.0154145	0.000104951	0.0240025	chr15	66335784	MEGF11	Body	S_Shelf
cg18238570	-0.0154104	0.000268967	0.0335664	chr8	12952379	DLC1;DLC1;DLC1	Body;Body;Body	OpenSea
cg14962584	-0.0154036	0.000372026	0.0381488	chr1	37319546	GRIK3	Body	OpenSea
cg26781092	-0.0154021	0.000711294	0.0489655	chr12	105004560	CHST11;CHST11	Body;Body	OpenSea
cg16981821	-0.0153974	0.00019198	0.0296381	chr14	98963457			OpenSea
cg12024553	-0.015397	8.01496e-06	0.0104023	chr19	39804376	LRFN1	Body	N_Shore
cg05618767	-0.0153811	6.142e-05	0.0203108	chr16	85328016			OpenSea
cg17589883	-0.0153518	0.000175698	0.0286095	chr11	1260199	MUC5B	Body	N_Shore
cg02316239	-0.0153473	0.000411147	0.0395953	chr5	139908002	ANKHD1;ANKHD1-EIF4EBP3	Body;Body	OpenSea
cg07220157	-0.0153413	0.000155471	0.0275004	chr1	6108513	KCNAB2;KCNAB2	Body;Body	N_Shelf
cg09407712	-0.015304	0.000314601	0.0358214	chr7	139416287	HIPK2;HIPK2	Body;Body	Island
cg06583989	-0.0152865	0.000221675	0.0310684	chr16	15785006	NDE1;NDE1;NDE1;NDE1	ExonBnd;ExonBnd;Body;Body	OpenSea
cg02920403	-0.015284	0.000623912	0.046487	chr11	60909009	VPS37C	5'UTR	OpenSea
cg06466415	-0.0152839	8.86615e-06	0.0107619	chr17	80012647	GPS1;GPS1	Body;Body	Island
cg24689061	-0.0152704	5.24844e-06	0.00912774	chr4	7483577	SORCS2	Body	Island
cg21936292	-0.0152692	0.000281642	0.0342445	chr6	126038744	LOC643623	Body	OpenSea
cg03556768	-0.015265	0.000374276	0.0382546	chr10	15669403	ITGA8;ITGA8	Body;Body	OpenSea
cg13083529	-0.0152529	0.000631511	0.0466922	chr17	26800162	SLC13A2;SLC13A2;SLC13A2	TSS1500;TSS1500;TSS1500	OpenSea
cg22428969	-0.0152415	0.000210432	0.0306084	chr3	188238502	LPP;LPP;LPP	Body;Body;Body	OpenSea
cg17228206	-0.0151715	0.000658582	0.0475212	chr14	76786903			OpenSea
cg22494904	-0.0151631	0.000355986	0.0376407	chr1	167596039			N_Shelf
cg08378231	-0.0151453	0.000311839	0.0357409	chr3	52438789	BAP1	Body	OpenSea
cg00681365	-0.0151357	0.000579906	0.0452125	chr4	62387003	LPHN3	Body	S_Shelf
cg09009869	-0.0151102	0.00047698	0.042192	chr20	34131718	ERGIC3;ERGIC3	Body;Body	S_Shore
cg14800137	-0.0151027	0.000729938	0.0494707	chr3	197330583			OpenSea
cg20703481	-0.0150983	0.000259919	0.0330911	chr12	76531913			OpenSea
cg03438490	-0.0150972	0.000531119	0.0438535	chr17	61515010	CYB561;CYB561;CYB561	5'UTR;5'UTR;5'UTR	Island
cg24760690	-0.0150809	0.000283022	0.0343092	chr1	9835810	CLSTN1;CLSTN1;CLSTN1	Body;Body;Body	OpenSea
cg15754198	-0.0150808	0.000628786	0.0466157	chr2	101753389	TBC1D8	Body	OpenSea
cg21909434	-0.0150643	0.000228155	0.0313837	chr21	40491180			OpenSea
cg24123824	-0.0150329	0.000126352	0.0254614	chr5	142410650	ARHGAP26;ARHGAP26	Body;Body	OpenSea
cg06258529	-0.0150287	0.000571222	0.0449483	chr13	111277423	CARKD	Body	Island
cg11631995	-0.0150234	0.000600209	0.0458089	chr11	112596470			OpenSea
cg00011605	-0.0150231	0.000325882	0.0364577	chr16	85193529			N_Shelf
cg16148272	-0.0150218	0.000488464	0.0426192	chr5	82117590			OpenSea
cg26773954	-0.0150079	0.000693097	0.0485069	chr13	111969980			OpenSea
cg23917918	-0.0149908	0.000642121	0.0470162	chr10	13385882	SEPHS1;SEPHS1;SEPHS1	5'UTR;Body;Body	OpenSea
cg22389275	-0.0149559	4.44394e-05	0.0186917	chr4	3309013			N_Shore
cg18532267	-0.0149557	0.000503046	0.0430589	chr11	8756938	ST5;ST5;ST5	Body;Body;Body	OpenSea
cg05361229	-0.0149249	0.000193384	0.0297491	chr10	105349996	NEURL1	Body	OpenSea
cg19241220	-0.0149129	9.91815e-05	0.0236007	chr7	37389785	ELMO1;ELMO1;ELMO1	5'UTR;5'UTR;5'UTR	OpenSea
cg02281446	-0.0149117	6.50308e-05	0.0207009	chr1	228462007	OBSCN;OBSCN	Body;Body	Island
cg17046160	-0.014909	0.000162383	0.0279307	chr9	18478985	ADAMTSL1;ADAMTSL1	Body;Body	OpenSea
cg00214548	-0.0149086	5.88828e-05	0.0201568	chr1	12804720	C1orf158	TSS1500	OpenSea
cg14531953	-0.0149009	0.000458063	0.0415717	chr8	106256227			OpenSea
cg14295119	-0.0149001	0.000290674	0.0347138	chr2	159805910			OpenSea
cg23212050	-0.0148937	0.000216239	0.0308162	chr1	9450158			OpenSea
cg01087881	-0.0148904	0.000238767	0.0319212	chr5	7827811	ADCY2	3'UTR	OpenSea
cg18584071	-0.014881	0.000593515	0.04562	chr18	57690304			OpenSea
cg27576615	-0.0147473	0.000543176	0.0441698	chr15	89876777	POLG;POLG	Body;Body	Island
cg06056563	-0.0147388	0.000123072	0.0252843	chr16	1018000	LMF1	Body	N_Shelf
cg09484243	-0.0147232	0.00014154	0.0265609	chr5	134463743	C5orf66	5'UTR	OpenSea
cg20646739	-0.0147146	0.000613133	0.046235	chr2	235363619			OpenSea
cg18371078	-0.0147017	0.000261218	0.0331338	chr2	242181070	HDLBP;HDLBP;HDLBP	Body;Body;Body	S_Shore
cg04307795	-0.0146925	0.00060973	0.0461253	chr10	130281583			OpenSea
cg13807035	-0.0146909	0.000217296	0.030854	chr1	11774420	C1orf187	Body	OpenSea
cg08360457	-0.0146866	0.000110712	0.0244168	chr5	132764399	MIR1289-2;FSTL4	TSS1500;Body	OpenSea
cg13651234	-0.014685	0.000581696	0.0452771	chr8	127766367			OpenSea
cg20879768	-0.014673	0.00063321	0.0467372	chr18	44562136	KATNAL2;TCEB3B	5'UTR;TSS200	S_Shore
cg10890925	-0.0146623	0.000252326	0.0327007	chr8	1899468	ARHGEF10	Body	OpenSea
cg20960383	-0.0146557	0.00017459	0.0285952	chr18	44562113	KATNAL2;TCEB3B	5'UTR;TSS200	S_Shore
cg14263553	-0.0146504	0.000316525	0.0359356	chr8	8120624			OpenSea
cg07699237	-0.0146495	0.000272751	0.033751	chr10	134489106	INPP5A	Body	OpenSea
cg04892552	-0.0146211	0.000248605	0.0324762	chr6	15497335	JARID2	Body	Island
cg01500115	-0.0145896	0.000230575	0.0315078	chr16	85215531			OpenSea
cg09870721	-0.0145791	1.7493e-05	0.0137066	chr10	134621115			Island
cg08551976	-0.014494	0.000102261	0.0238138	chr6	88757703	SPACA1	1stExon	Island
cg00261510	-0.014474	0.000611309	0.0461724	chr3	8660422			OpenSea
cg05928168	-0.0144592	0.000111962	0.0245318	chr11	11995462	DKK3;DKK3;DKK3	Body;Body;Body	OpenSea
cg14325200	-0.0144535	0.000679713	0.0481639	chr2	235355148			OpenSea
cg21049058	-0.0144306	0.000100456	0.0237024	chr18	7370743			OpenSea
cg23611672	-0.0144301	0.000676175	0.0480925	chr2	222367424	EPHA4;EPHA4;EPHA4	Body;Body;Body	OpenSea
cg27251463	-0.0144235	4.81809e-05	0.01911	chr1	2075829	PRKCZ;PRKCZ;PRKCZ;PRKCZ	Body;Body;Body;Body	OpenSea
cg26470719	-0.0144085	0.000422824	0.0401674	chr11	132115434	NTM;NTM;NTM;NTM	Body;Body;Body;Body	OpenSea
cg09484678	-0.0144045	2.84619e-06	0.00784298	chr15	75097241			S_Shore
cg22404044	-0.0144012	0.000166963	0.028269	chr10	96083764	PLCE1;PLCE1;PLCE1	Body;Body;Body	OpenSea
cg01710114	-0.0144007	0.000125286	0.0253645	chr12	120137354	CIT;CIT	Body;Body	OpenSea
cg08972369	-0.0143685	0.0001489	0.0270666	chr3	124687302	HEG1	3'UTR	OpenSea
cg26545732	-0.0143332	0.000348212	0.0373311	chr7	155044633			OpenSea
cg18650626	-0.0143296	0.000115932	0.0247749	chr7	1914073	MAD1L1;MAD1L1;MAD1L1	Body;Body;Body	Island
cg06416938	-0.0143146	0.000484368	0.0424932	chr12	6081385	VWF	Body	OpenSea
cg01028522	-0.0142805	0.000120903	0.0250935	chr2	69034419	ARHGAP25;ARHGAP25;ARHGAP25;ARHGAP25	Body;Body;Body;Body	OpenSea
cg14691921	-0.0142555	0.00048532	0.0425254	chr3	12055127	SYN2;SYN2	Body;Body	OpenSea
cg25179947	-0.0142538	0.000631154	0.0466831	chr5	159657734	FABP6;FABP6;FABP6	Body;Body;Body	OpenSea
cg17757516	-0.0142327	1.69569e-05	0.0135229	chr1	94964555	ABCD3	Body	OpenSea
cg00491668	-0.0142053	0.000216265	0.0308162	chr2	107748691			OpenSea
cg21770723	-0.0142019	0.000700266	0.0487016	chr2	143626425			OpenSea
cg06905142	-0.0141974	0.000117842	0.0249111	chr18	74601130	ZNF236;ZNF236	Body;Body	OpenSea
cg14282531	-0.0141965	0.000515721	0.0433794	chr9	137387895			OpenSea
cg26753393	-0.0141884	0.000454146	0.0414165	chr2	238449452	MLPH;MLPH	Body;Body	OpenSea
cg20539175	-0.0141517	0.000412824	0.0396899	chr13	114188051	TMCO3	Body	S_Shore
cg09520498	-0.0141477	0.000557441	0.0445109	chr7	109600591	EIF3IP1	TSS1500	OpenSea
cg01046943	-0.014137	9.21616e-05	0.0230765	chr3	13431684	NUP210	Body	OpenSea
cg01137772	-0.0141281	0.000475994	0.0421717	chr6	72294286			N_Shore
cg16956325	-0.0141097	5.53048e-05	0.0197203	chr20	46586000			OpenSea
cg14994894	-0.0140833	0.000266416	0.0334309	chr4	669618	ATP5I;ATP5I	TSS1500;TSS1500	S_Shore
cg17855866	-0.0140585	0.000455499	0.0414798	chr12	95608509	FGD6	Body	N_Shelf
cg06809074	-0.0140316	8.58256e-05	0.0226304	chr8	976415			Island
cg11277246	-0.0140181	0.000305656	0.0354549	chr1	38018443	SNIP1	Body	N_Shore
cg01471969	-0.0140147	0.000725341	0.0493414	chr10	73808788			OpenSea
cg07100413	-0.0140106	2.86441e-06	0.00784298	chr5	6454952	UBE2QL1	Body	OpenSea
cg24543773	-0.0139977	0.000542222	0.0441684	chr8	39706186			OpenSea
cg10894366	-0.0139824	0.000407502	0.0395011	chr1	157660413	FCRL3	Body	OpenSea
cg14998959	-0.0139726	0.000525408	0.043695	chr10	134564163	INPP5A	Body	S_Shore
cg25760783	-0.013965	0.000238096	0.0319057	chr10	14405679			OpenSea
cg14755549	-0.0139601	0.000387211	0.0387454	chr12	52680194	KRT81	Body	OpenSea
cg12912979	-0.0139512	0.00034931	0.0373311	chr14	51456046	TRIM9	Body	OpenSea
cg14484973	-0.0139357	0.00054565	0.0442446	chr8	1424626			OpenSea
cg16106421	-0.0138548	0.000324023	0.0363775	chr17	15556136	TRIM16	5'UTR	OpenSea
cg09651935	-0.013848	0.000738567	0.0496977	chr14	102918774	TECPR2;TECPR2	Body;Body	OpenSea
cg07011512	-0.0138263	0.000262466	0.0332082	chr8	1292266			OpenSea
cg14623698	-0.0138197	0.00012019	0.0250723	chr14	23345166	LRP10	Body	S_Shelf
cg02034208	-0.0138162	0.000353795	0.0375204	chr11	57790126	OR9Q1	TSS1500	OpenSea
cg04258173	-0.0138095	0.00031094	0.0357198	chr7	2133456	MAD1L1;MAD1L1;MAD1L1	Body;Body;Body	OpenSea
cg01441018	-0.0137865	0.000182292	0.0289871	chr17	80870923	TBCD	Body	N_Shore
cg05556923	-0.0137349	0.000197404	0.0299149	chr7	544577	PDGFA;PDGFA	Body;Body	OpenSea
cg18372141	-0.0137288	0.000413939	0.0397589	chr5	10104138			OpenSea
cg02032488	-0.0137235	0.000422588	0.0401606	chr7	645730	PRKAR1B;PRKAR1B;PRKAR1B;PRKAR1B;PRKAR1B;PRKAR1B	Body;Body;Body;Body;Body;Body	S_Shore
cg17979173	-0.0137172	0.000302572	0.0353034	chr6	32042148	TNXB	Body	OpenSea
cg13754915	-0.0136821	0.000526266	0.0437008	chr9	140174272	C9orf167	Body	Island
cg17617470	-0.0136711	0.000599594	0.0457838	chr5	141486847	NDFIP1	TSS1500	N_Shore
cg18502534	-0.0136632	0.000334095	0.0367792	chr10	105238498	CALHM3	Body	OpenSea
cg07231039	-0.0136425	0.000223444	0.0311519	chr12	130609572			OpenSea
cg04916821	-0.0136067	0.00035967	0.0377489	chr2	238828202			OpenSea
cg01816936	-0.0135889	0.000271687	0.033723	chr12	123518888	PITPNM2	Body	OpenSea
cg12173661	-0.013571	0.000393107	0.0389843	chr14	94392932	FAM181A;C14orf86	Body;TSS1500	OpenSea
cg12937413	-0.0135621	0.000261765	0.0331744	chr7	158820418			N_Shelf
cg18885289	-0.0135613	0.000325732	0.0364577	chr18	76984682	ATP9B	Body	N_Shore
cg08831080	-0.0135354	0.0002893	0.0346105	chr3	121348609	FBXO40	3'UTR	OpenSea
cg14731718	-0.0135225	0.000475841	0.0421717	chr4	153186554			OpenSea
cg01493379	-0.0135187	0.000464313	0.0417654	chr2	238264441	COL6A3;COL6A3;COL6A3	Body;Body;Body	OpenSea
cg20067192	-0.013516	0.000666617	0.0477991	chr14	73403782	DCAF4;DCAF4;DCAF4;DCAF4;DCAF4	5'UTR;5'UTR;5'UTR;5'UTR;5'UTR	OpenSea
cg07984054	-0.0135147	0.000613626	0.0462408	chr16	14287026	MKL2;MKL2	Body;Body	OpenSea
cg05474707	-0.0135075	0.00011568	0.0247749	chr11	118193591			OpenSea
cg14127956	-0.0134973	0.000147684	0.0270046	chr10	134672586			Island
cg26733331	-0.01349	0.000250118	0.0325632	chr11	2294777			S_Shore
cg11396493	-0.0134755	0.000715752	0.0491217	chr12	10658699			OpenSea
cg06849895	-0.0134744	0.000151919	0.0272501	chr5	1120456			OpenSea
cg19901421	-0.0134328	0.000277485	0.0339235	chr7	57714285			OpenSea
cg16027403	-0.0134254	7.67192e-05	0.0217412	chr1	247978791	OR14A16	1stExon	OpenSea
cg07318372	-0.0134175	7.40123e-05	0.0215151	chr1	240071102	CHRM3	Body	OpenSea
cg13492737	-0.0133683	0.00029476	0.0349605	chr9	137624816	COL5A1	Body	OpenSea
cg24102776	-0.013357	0.000208833	0.0304995	chr1	6948482	CAMTA1	Body	OpenSea
cg11777886	-0.0133544	0.000608408	0.046103	chr5	171493808	STK10	Body	OpenSea
cg14703784	-0.0133298	0.000421557	0.0401147	chr13	114823756	RASA3	Body	OpenSea
cg22760152	-0.0133177	7.38347e-05	0.0215151	chr4	187751138			OpenSea
cg08593676	-0.0132834	0.000441256	0.0409662	chr19	422237	SHC2	Body	Island
cg09382618	-0.013275	0.000226874	0.0313283	chr6	26108235	HIST1H1T	1stExon	S_Shelf
cg26229538	-0.0132748	0.000531963	0.0438708	chr11	17705492			OpenSea
cg00212786	-0.0132666	0.000348103	0.0373311	chr2	133171941			N_Shore
cg17250795	-0.0132069	0.000722403	0.0493109	chr16	48221331	ABCC11;ABCC11;ABCC11;ABCC11;ABCC11;ABCC11	ExonBnd;ExonBnd;ExonBnd;Body;Body;Body	OpenSea
cg04525274	-0.0131762	0.000276386	0.03386	chr1	153727575	INTS3	Body	OpenSea
cg16503279	-0.0131699	0.000205164	0.0302817	chr16	67267614	FHOD1	Body	N_Shelf
cg00345747	-0.0131092	0.000731802	0.0495047	chr5	16701354	MYO10	Body	Island
cg03935709	-0.0131088	0.000341588	0.0371115	chr16	2125759	TSC2;TSC2;TSC2	Body;Body;Body	Island
cg02852450	-0.0130895	0.000299943	0.035191	chr8	125162610	FER1L6-AS2	Body	OpenSea
cg06156421	-0.0130887	0.000275235	0.0337977	chr9	131680187	LRRC8A;LRRC8A;LRRC8A	3'UTR;3'UTR;3'UTR	OpenSea
cg13643240	-0.013076	0.000485286	0.0425254	chr11	102638432			OpenSea
cg22082745	-0.0130732	0.000130001	0.0257501	chr15	101169751	ASB7;ASB7	Body;Body	OpenSea
cg06491573	-0.0130701	0.000274401	0.0337851	chr3	126062601	KLF15	Body	Island
cg23030937	-0.0130588	5.34688e-05	0.0195499	chr6	54027785	MLIP;MLIP;MLIP	Body;Body;Body	OpenSea
cg25528709	-0.0130583	9.02053e-05	0.0228948	chr5	1080273	SLC12A7	Body	Island
cg10817223	-0.0130351	0.000554373	0.0444122	chr8	144966946			S_Shore
cg19816983	-0.0130298	0.000115392	0.0247749	chr6	31937343	SKIV2L	Body	N_Shelf
cg14202087	-0.0130222	0.000632987	0.0467372	chr7	1248936			N_Shore
cg12583320	-0.0130123	0.000197162	0.0299149	chr14	74296935			OpenSea
cg16226106	-0.0130122	0.000745861	0.0499072	chr20	61150516	MIR1-1;C20orf166	TSS1500;5'UTR	Island
cg01725130	-0.0130082	0.000460851	0.0416543	chr14	92994158	RIN3	Body	OpenSea
cg16715127	-0.0130009	0.000156859	0.0275697	chr14	105453630	C14orf79	Body	S_Shore
cg11713480	-0.0130005	0.000583243	0.0453499	chr5	1081913	SLC12A7	Body	N_Shore
cg23375948	-0.012989	0.000240184	0.0320024	chr7	2105870	MAD1L1;MAD1L1;MAD1L1	Body;Body;Body	N_Shore
cg03309962	-0.012955	6.70275e-06	0.00971977	chr3	36779002	DCLK3	Body	OpenSea
cg14012669	-0.012948	0.000214179	0.0307172	chr5	52725729			OpenSea
cg17763346	-0.0129365	0.000556757	0.0444974	chr20	52529242			OpenSea
cg03432570	-0.012935	0.000725168	0.0493414	chr4	42158764			S_Shelf
cg10411126	-0.0129269	0.000106831	0.0241564	chr17	28113912	SSH2	Body	OpenSea
cg27420224	-0.0128971	0.000412961	0.0396983	chr20	43029777	HNF4A;HNF4A;HNF4A;HNF4A;HNF4A;HNF4A	TSS200;Body;TSS200;Body;Body;TSS200	OpenSea
cg10993865	-0.0128443	0.000434638	0.0407108	chr13	111293846	CARS2	3'UTR	N_Shore
cg16219917	-0.0128398	0.000520558	0.0435209	chr3	105678334			OpenSea
cg03888078	-0.0128216	3.61359e-05	0.017259	chr7	764353	PRKAR1B;PRKAR1B;PRKAR1B	5'UTR;5'UTR;5'UTR	N_Shore
cg22317573	-0.0128017	0.000734936	0.0495826	chr17	55619412	MSI2;MSI2	Body;Body	OpenSea
cg09115646	-0.0127847	4.81708e-06	0.00882584	chr10	2978687			OpenSea
cg20271620	-0.0127382	0.000573942	0.0450396	chr17	80763330	TBCD	Body	N_Shore
cg15587959	-0.0126794	0.000565865	0.0447691	chr2	175422818	RNU6-2	TSS200	OpenSea
cg27629384	-0.0126553	3.16163e-05	0.0166264	chr7	157577757	PTPRN2;PTPRN2;PTPRN2	Body;Body;Body	Island
cg10443500	-0.0126222	9.24459e-05	0.0231115	chr12	131496452	GPR133	Body	OpenSea
cg11784799	-0.0126067	0.000215483	0.030788	chr8	143262091			OpenSea
cg08550399	-0.0125637	3.29545e-05	0.0167638	chr22	50167864	BRD1;BRD1	3'UTR;3'UTR	N_Shore
cg26991684	-0.0125542	0.000400905	0.039218	chr3	176352270	LINC01208	Body	OpenSea
cg05350612	-0.0125428	0.00023277	0.0315969	chr3	186711211	ST6GAL1;ST6GAL1	5'UTR;5'UTR	OpenSea
cg00425843	-0.0125385	0.000219836	0.030998	chr10	94883021			OpenSea
cg11050793	-0.0125199	0.000110886	0.0244168	chr12	124876650	NCOR2;NCOR2	Body;Body	S_Shelf
cg08630624	-0.0125156	0.000434505	0.0407107	chr7	98611168			S_Shore
cg17723491	-0.0125105	0.000688696	0.0484034	chr15	80244933			OpenSea
cg02164332	-0.0125042	0.00054242	0.0441695	chr14	93813611	KIAA1409;COX8C;COX8C	5'UTR;1stExon;5'UTR	Island
cg13986157	-0.0125017	0.000114083	0.024688	chr3	186060255	DGKG;DGKG;DGKG	5'UTR;5'UTR;5'UTR	OpenSea
cg06807810	-0.0124573	0.000736849	0.0496447	chr18	28783553			OpenSea
cg19597652	-0.0124478	0.000106998	0.0241668	chr1	6154558	KCNAB2;KCNAB2	Body;Body	OpenSea
cg27263538	-0.0123972	0.000425529	0.0402869	chr19	49272430			OpenSea
cg27018966	-0.012374	0.000430392	0.040513	chr14	71351892			OpenSea
cg04539057	-0.0123547	5.56911e-05	0.0197501	chr11	1031985	MUC6	Body	N_Shore
cg06234792	-0.0123201	6.52115e-05	0.0207119	chr17	9691876	DHRS7C;DHRS7C	Body;Body	OpenSea
cg13212315	-0.0123163	0.000268597	0.0335486	chr3	194300269			OpenSea
cg00089424	-0.0123153	0.000546878	0.0442695	chr14	77302361	LRRC74A	Body	OpenSea
cg13737650	-0.0122964	4.73541e-05	0.0189512	chr16	4058987	ADCY9	Body	OpenSea
cg11931953	-0.0122879	0.000656996	0.0474719	chr7	4781767	FOXK1	Body	N_Shelf
cg07288822	-0.0122498	0.000371209	0.0381119	chr3	45825528	SLC6A20;SLC6A20	Body;Body	OpenSea
cg12817260	-0.0122311	0.000659978	0.0475846	chr4	140464744	SETD7	Body	OpenSea
cg14563129	-0.0122253	0.000320956	0.0361968	chr8	141290188	TRAPPC9;TRAPPC9	Body;Body	OpenSea
cg10545235	-0.0122247	0.000169368	0.028398	chr3	62685953	CADPS;CADPS;CADPS	Body;Body;Body	OpenSea
cg20890021	-0.0122188	0.000268221	0.0335328	chr5	13479566			OpenSea
cg11629921	-0.0122083	0.000394505	0.0390563	chr17	77373568	HRNBP3	5'UTR	OpenSea
cg17870959	-0.0122049	1.61399e-05	0.0131959	chr18	76069470			Island
cg07259732	-0.0121991	0.000227324	0.0313283	chr16	88633709			N_Shelf
cg20190127	-0.0121687	0.000538302	0.0440702	chr12	2791611	CACNA1C-AS1;CACNA1C;CACNA1C;CACNA1C;CACNA1C;CACNA1C;CACNA1C;CACNA1C;CACNA1C;CACNA1C;CACNA1C;CACNA1C;CACNA1C;CACNA1C;CACNA1C;CACNA1C;CACNA1C;CACNA1C;CACNA1C;CACNA1C;CACNA1C;CACNA1C;CACNA1C;CACNA1C	Body;Body;Body;Body;Body;Body;Body;Body;Body;Body;Body;Body;Body;Body;Body;Body;Body;Body;Body;Body;Body;Body;Body;Body	S_Shelf
cg01781617	-0.0121604	5.65991e-05	0.0199488	chr17	60216199			Island
cg03415961	-0.0121604	0.000161318	0.0278254	chr1	11593805	PTCHD2	Body	S_Shelf
cg20569070	-0.012157	0.000366397	0.0379589	chr2	232597279	PDE6D	3'UTR	OpenSea
cg26586567	-0.0121266	0.000742413	0.0497889	chr8	2966105	CSMD1;CSMD1	ExonBnd;Body	OpenSea
cg24706522	-0.0121204	0.0004668	0.0418182	chr7	22160237	RAPGEF5	3'UTR	OpenSea
cg07028415	-0.0120987	0.000740571	0.0497488	chr6	3285475	SLC22A23;SLC22A23	Body;Body	OpenSea
cg26922019	-0.0120854	0.000370004	0.0380762	chr3	114791241	ZBTB20;ZBTB20	TSS1500;5'UTR	OpenSea
cg17744883	-0.0120108	0.000473961	0.0420926	chr5	2279386			OpenSea
cg25595691	-0.0119971	0.000725361	0.0493414	chr18	74270142	LINC00908	Body	OpenSea
cg19637104	-0.0119564	7.52388e-05	0.0216671	chr6	114293633	HDAC2;HDAC2;LOC101927768	TSS1500;TSS1500;Body	S_Shore
cg19890584	-0.0119498	0.000658442	0.0475196	chr13	100024488	UBAC2;UBAC2;UBAC2;MIR548AN	Body;Body;Body;Body	OpenSea
cg04067992	-0.0119216	0.000464248	0.0417654	chr13	110965424	COL4A2	Body	N_Shore
cg21351745	-0.0119177	0.000397988	0.0391144	chr16	48151992	ABCC12	Body	OpenSea
cg21454692	-0.0118775	0.000707929	0.0489297	chr7	69030201			OpenSea
cg07852628	-0.0118686	0.000267893	0.0335259	chr8	27755022	SCARA5	Body	OpenSea
cg04728105	-0.0118352	0.000266686	0.0334377	chr21	46259205			OpenSea
cg01869093	-0.0118172	0.000688037	0.0483981	chr14	95513955			OpenSea
cg01545084	-0.0117759	0.000667385	0.0478199	chr21	36363334	RUNX1	Body	OpenSea
cg10619318	-0.0117679	0.000668691	0.0478792	chr5	135470751	SMAD5;SMAD5;SMAD5OS;SMAD5	5'UTR;5'UTR;TSS200;5'UTR	S_Shore
cg18494987	-0.0117404	0.000249713	0.0325435	chr7	155795506			OpenSea
cg10520622	-0.0116805	0.000596056	0.0456699	chr2	237120313	ASB18	Body	S_Shore
cg08776660	-0.0116511	1.26947e-05	0.0120341	chr16	1670473	CRAMP1L	Body	OpenSea
cg08889114	-0.0115598	0.000346816	0.0372983	chr3	8631797			OpenSea
cg26720147	-0.0115529	0.000452185	0.0413535	chr15	80748788	ARNT2	Body	OpenSea
cg09430145	-0.0115088	0.00068632	0.0483453	chr9	117139510	AKNA	Body	OpenSea
cg20065245	-0.011387	0.000623776	0.0464824	chr15	83761433			OpenSea
cg11885741	-0.01138	0.00048218	0.0424151	chr10	134980986	KNDC1	Body	Island
cg16747903	-0.0113372	0.000194647	0.0298175	chr1	18010399	ARHGEF10L;ARHGEF10L	Body;Body	OpenSea
cg16864758	-0.0112454	0.00012265	0.025282	chr9	14779736	FREM1;FREM1	TSS1500;Body	OpenSea
cg03621423	-0.0111727	0.000148402	0.0270451	chr22	43843337	MPPED1	Body	OpenSea
cg02485003	-0.0110154	0.000603759	0.0459429	chr7	134931228	STRA8	Body	Island
cg15993027	-0.0109949	0.000299532	0.0351719	chr7	43484421	HECW1	Body	Island
cg17851165	-0.0109911	7.55925e-05	0.0216692	chr5	1548899			OpenSea
cg08570077	-0.010984	0.00064742	0.0471695	chr7	1245797			OpenSea
cg10245797	-0.0109357	0.000718927	0.0492164	chr14	101437325	SNORD114-14	TSS1500	OpenSea
cg13741185	-0.0108976	0.000568931	0.0448618	chr1	239968198	CHRM3	5'UTR	OpenSea
cg25885024	-0.0108922	0.00034124	0.0370971	chr17	70946855	SLC39A11;SLC39A11	Body;Body	OpenSea
cg18367053	-0.0108711	0.000447602	0.0411731	chr3	36781515	DCLK3	TSS200	OpenSea
cg19511444	-0.0107713	2.60072e-05	0.0154754	chr13	112788578			OpenSea
cg21425258	-0.0107099	0.000134026	0.0260465	chr18	76585649			OpenSea
cg00160302	-0.0107038	0.000426693	0.0403351	chr8	53323549	ST18	TSS1500	OpenSea
cg23918130	-0.0105968	0.000111238	0.0244345	chr12	131615268	GPR133	Body	OpenSea
cg16388674	-0.0105106	0.000539467	0.0440832	chr1	1910431	KIAA1751	Body	Island
cg08330572	-0.0104884	0.000127399	0.0255229	chr5	620259	CEP72	Body	N_Shelf
cg12476579	-0.0104287	2.6076e-05	0.0154754	chr5	169172387	DOCK2	Body	OpenSea
cg18402326	-0.0103663	0.000475279	0.042158	chr10	134314814			OpenSea
cg03337482	-0.0103581	0.000692733	0.0485064	chr1	3282449	PRDM16;PRDM16	Body;Body	OpenSea
cg00573948	-0.0103458	0.00045565	0.0414888	chr7	101330867			N_Shore
cg00131272	-0.0102312	0.000399527	0.0391949	chr16	46957465	GPT2;GPT2	Body;Body	OpenSea
cg11059561	-0.0100121	0.000619967	0.0463788	chr2	3428786	TTC15	Body	OpenSea
cg16903016	-0.0100067	0.000695384	0.0485774	chr1	55775652			OpenSea
cg00794963	-0.00995249	0.000645012	0.0470856	chr22	44892949	LDOC1L	Body	Island
cg08524803	-0.00986916	4.51125e-05	0.0187694	chr16	49670999	ZNF423	Body	N_Shore
cg24910128	-0.00981798	0.000332872	0.0367371	chr14	98634344			OpenSea
cg13865846	-0.00975309	0.000409648	0.0395441	chr18	43097617	SLC14A2	5'UTR	OpenSea
cg02695704	-0.00974951	0.000189636	0.0294874	chr16	1250494	CACNA1H;CACNA1H	Body;Body	Island
cg03307425	-0.00973575	0.00067002	0.0479272	chr4	866811	GAK	Body	S_Shore
cg26623004	-0.00971939	0.00059622	0.0456699	chr1	235079745			OpenSea
cg03508817	-0.00959867	0.000359145	0.0377403	chr2	240089937	HDAC4	Body	OpenSea
cg11098525	-0.00959371	0.00053041	0.0438428	chr4	1320231	MAEA;MAEA	Body;Body	Island
cg09336508	-0.00956019	0.000134962	0.0260671	chr16	20976025	DNAH3	Body	OpenSea
cg21779016	-0.00950979	0.000621837	0.0464396	chr12	5850938	ANO2;ANO2	Body;Body	OpenSea
cg11445040	-0.00944176	0.000267332	0.0334846	chr3	159732746	IL12A-AS1	Body	OpenSea
cg00034336	-0.00936238	0.0004593	0.0415916	chr2	8684126			OpenSea
cg11616237	-0.00935905	0.000528007	0.0437637	chr5	159776351	C1QTNF2	Body	OpenSea
cg12098228	-0.00934276	0.000514342	0.0433161	chr7	2106321	MAD1L1;MAD1L1;MAD1L1	Body;Body;Body	N_Shore
cg00660655	-0.00924069	7.86501e-05	0.0218728	chr21	46368151	C21orf70	Body	Island
cg14675963	-0.00917789	0.000595474	0.0456604	chr2	242167043	HDLBP;HDLBP	3'UTR;3'UTR	OpenSea
cg14277044	-0.00917207	7.00226e-05	0.0210845	chr17	1890733	RTN4RL1	Body	OpenSea
cg04471935	-0.00912714	0.000437598	0.0408367	chr12	131518518	GPR133	Body	S_Shore
cg24447775	-0.00910443	0.000275015	0.0337961	chr1	1992534	PRKCZ	Body	S_Shore
cg13862853	-0.00893855	0.000601581	0.0458611	chr9	95085154	NOL8;NOL8	Body;Body	N_Shelf
cg22556768	-0.00890404	0.000531558	0.0438535	chr5	66586585			OpenSea
cg26957110	-0.00882377	0.000417134	0.0399124	chr8	4855451			S_Shelf
cg05241596	-0.00877547	0.000409077	0.039534	chr3	23299775	UBE2E2	Body	OpenSea
cg17521156	-0.00871587	0.000537467	0.0440357	chr10	44198440			Island
cg10641823	-0.00871428	0.000747871	0.049938	chr5	1337747	CLPTM1L	Body	N_Shore
cg25934268	-0.00869493	0.00069955	0.0486856	chr7	98574179	TRRAP	Body	OpenSea
cg16289896	-0.00868893	0.000302776	0.0353034	chr1	160146342	ATP1A4;ATP1A4	TSS1500;Body	OpenSea
cg05806529	-0.00867438	0.000272834	0.033751	chr11	1492667	MOB2;MOB2;MOB2;MOB2	Body;ExonBnd;ExonBnd;Body	Island
cg22730864	-0.00855595	0.000638637	0.0469318	chr1	3161448	PRDM16;PRDM16	Body;Body	N_Shelf
cg13513907	-0.00837545	0.000654284	0.0473991	chr12	131125200			N_Shore
cg01005562	-0.00827912	0.000263112	0.0332475	chr8	94917651			OpenSea
cg17991430	-0.00818656	0.000458543	0.0415818	chr13	114083000	ADPRHL1;ADPRHL1	Body;Body	N_Shelf
cg18347442	-0.00816932	0.000190145	0.0295056	chr6	106868843			OpenSea
cg05561386	-0.00815866	0.000498214	0.0429337	chr17	76455102	DNAH17	Body	Island
cg04402783	-0.00815296	0.000423072	0.0401684	chr20	50046165	NFATC2;NFATC2;NFATC2;NFATC2;NFATC2;NFATC2;NFATC2;NFATC2	Body;Body;Body;Body;Body;Body;Body;Body	OpenSea
cg15071696	-0.00808373	0.000312757	0.035743	chr10	6023603			S_Shelf
cg11495535	-0.0080699	5.07573e-05	0.0192674	chr11	117443042	DSCAML1	Body	OpenSea
cg25941985	-0.00804398	0.000239821	0.0319839	chr4	1562020			OpenSea
cg18090200	-0.00800689	0.000740715	0.0497543	chr7	157873929	PTPRN2;PTPRN2;PTPRN2	Body;Body;Body	OpenSea
cg14073057	-0.00777801	0.000216249	0.0308162	chr17	78796363	RPTOR;RPTOR	Body;Body	Island
cg01044050	-0.00773837	0.000121585	0.0251535	chr4	131297148			OpenSea
cg00339430	-0.00753288	0.000174737	0.0285952	chr4	185975059			OpenSea
cg15904054	-0.00735242	0.000639341	0.0469362	chr14	65572890			S_Shelf
cg25869172	-0.00684587	0.000577331	0.0451482	chr6	43538655	XPO5	Body	OpenSea
cg01990910	-0.00670954	0.000134376	0.0260465	chr16	12207648	SNX29	Body	N_Shelf
cg00450508	-0.0066557	0.000103878	0.0239904	chr12	89954199			OpenSea
cg16602316	-0.00651485	0.00051663	0.0434135	chr14	93698053			OpenSea
cg19227294	-0.00646124	0.000693437	0.0485177	chr12	132054612			OpenSea
cg18829277	-0.0064609	0.000198309	0.0299149	chr6	42151320	GUCA1B	3'UTR	OpenSea
cg16476700	-0.00626275	0.000482543	0.0424151	chr7	2069840	MAD1L1;MAD1L1;MAD1L1	Body;Body;Body	OpenSea
cg01055748	-0.00624277	0.000521874	0.0435704	chr10	134684094			S_Shore
cg00889004	-0.00565216	0.000380504	0.0385176	chr22	30214217	ASCC2;ASCC2	Body;Body	OpenSea
cg12793111	-0.00493494	0.000221014	0.0310414	chr14	73218744	DPF3;DPF3;DPF3;DPF3	Body;Body;Body;Body	OpenSea
cg06586197	-0.00448749	0.000397986	0.0391144	chr4	7502947	SORCS2	Body	OpenSea
cg10076931	-0.00444003	0.000238577	0.031918	chr6	27100556	HIST1H2AG;HIST1H2BJ;HIST1H2BJ	TSS1500;5'UTR;1stExon	Island
cg22685307	-0.00390286	0.000596756	0.0456804	chr3	183623260			OpenSea
cg26314240	0.195215	5.8813e-10	0.000470505	chr11	45599468			OpenSea
cg10467371	0.189316	4.12902e-09	0.0012088	chr6	167560347			OpenSea
ch.15.1160351F	0.184618	2.64631e-07	0.00438883	chr15	73420203	NEO1	Body	OpenSea
cg19122459	0.180358	4.45e-07	0.00469728	chr7	156378285	LINC01006	Body	OpenSea
cg11546510	0.178025	5.9071e-09	0.0012088	chr11	113499828			OpenSea
ch.1.2681285F	0.177302	8.0506e-07	0.00611731	chr1	114503218	HIPK1;HIPK1;HIPK1;HIPK1	Body;Body;Body;Body	OpenSea
cg18678107	0.176365	1.35989e-08	0.0012088	chr14	100130465	HHIPL1;HHIPL1	Body;Body	S_Shelf
cg26293434	0.171915	3.50338e-07	0.00464332	chr2	217384123			OpenSea
cg16803908	0.170432	3.57686e-05	0.0172021	chr1	59538532	LINC01358	Body	OpenSea
cg13698224	0.168865	2.95521e-05	0.0162765	chr9	87309394	NTRK2;NTRK2;NTRK2;NTRK2;NTRK2	Body;Body;Body;Body;Body	OpenSea
ch.10.901771R	0.16602	7.06566e-08	0.00217406	chr10	35635394	CCNY;CCNY	Body;5'UTR	OpenSea
ch.5.2119577R	0.161961	5.00628e-07	0.00488419	chr5	115940196			OpenSea
ch.6.156307177R	0.155015	4.31465e-07	0.00469728	chr6	156265485			OpenSea
cg18513858	0.154635	6.50525e-05	0.0207009	chr2	45002040			OpenSea
cg17352890	0.153289	0.00030757	0.0355521	chr11	75201810	GDPD5	5'UTR	OpenSea
ch.3.24643237R	0.15102	7.98565e-09	0.0012088	chr3	24668233			OpenSea
cg08105396	0.150383	4.59578e-06	0.00879577	chr1	153539058	S100A2	TSS1500	OpenSea
cg13353375	0.150253	5.91941e-05	0.0201893	chr12	75760370	CAPS2;CAPS2;GLIPR1L1;GLIPR1L1	5'UTR;5'UTR;Body;Body	OpenSea
ch.7.1866993F	0.149992	6.10199e-08	0.002034	chr7	87534422	DBF4	Body	OpenSea
cg10085158	0.14873	0.00021566	0.0307972	chr8	105518913	LRP12;LRP12	Body;Body	OpenSea
cg27245185	0.148134	2.07773e-05	0.0145153	chr12	99257038	ANKS1B;ANKS1B;ANKS1B	Body;Body;Body	OpenSea
ch.9.1116984R	0.146366	0.000434937	0.0407226	chr9	86584665	HNRNPK;MIR7-1;HNRNPK;HNRNPK	Body;Body;Body;Body	OpenSea
ch.12.28033R	0.146335	3.01473e-06	0.00792638	chr12	1018557	WNK1	3'UTR	OpenSea
ch.17.1348593F	0.14573	3.12629e-07	0.00464332	chr17	49281558	MBTD1	Body	OpenSea
ch.13.54449778R	0.145297	8.47185e-07	0.00613929	chr13	55551777			OpenSea
ch.2.122964391R	0.144723	1.46987e-07	0.00335972	chr2	123247921			OpenSea
ch.15.84621F	0.144092	1.01228e-05	0.0112696	chr15	25828536			OpenSea
ch.8.343778F	0.143829	1.23417e-06	0.00646419	chr8	13092547	DLC1	Body	OpenSea
ch.4.1580997R	0.143782	3.32455e-07	0.00464332	chr4	82453751			OpenSea
ch.9.991104F	0.142869	9.27468e-05	0.0231289	chr9	80102978	GNA14	Body	OpenSea
ch.20.50133246R	0.142393	1.11533e-08	0.0012088	chr20	50699839			N_Shore
ch.1.4885626R	0.141609	3.09169e-05	0.0165304	chr1	245017808	HNRNPU;HNRNPU	Body;Body	OpenSea
ch.3.343413R	0.139782	1.35629e-05	0.0123722	chr3	15058168	NR2C2	Body	OpenSea
ch.8.122966174F	0.139083	1.03593e-08	0.0012088	chr8	122896993			OpenSea
ch.7.124218544F	0.138972	1.69981e-07	0.0035897	chr7	124431308			OpenSea
cg12930882	0.138614	5.16092e-07	0.00491128	chr5	37825585	GDNF;GDNF;GDNF	Body;Body;Body	OpenSea
cg06637961	0.137963	1.36738e-06	0.00654767	chr2	207327408	ADAM23	Body	OpenSea
ch.4.3239524R	0.137541	0.000666358	0.0477849	chr4	178127142			OpenSea
cg13311794	0.137331	7.3648e-06	0.0100945	chr5	174774296			OpenSea
cg14719855	0.136107	2.77611e-08	0.0014806	chr6	39060069			OpenSea
ch.3.3822654R	0.135921	9.74133e-05	0.023459	chr3	194136354	ATP13A3	Body	OpenSea
cg26445933	0.135866	2.57874e-07	0.00438883	chr11	109999204	ZC3H12C	Body	OpenSea
ch.16.486323F	0.13544	8.36564e-07	0.00613929	chr16	13461010			OpenSea
ch.5.53208672R	0.135356	1.08203e-05	0.0114049	chr5	53172915			OpenSea
ch.16.692127F	0.135135	0.000464447	0.0417654	chr16	22223399	EEF2K	5'UTR	OpenSea
ch.2.246819F	0.134774	0.000406479	0.0394497	chr2	9188970			OpenSea
ch.2.4543734F	0.134431	4.38238e-07	0.00469728	chr2	227865079			OpenSea
ch.10.2535095F	0.133778	2.12611e-05	0.0146488	chr10	120437770			OpenSea
cg07213482	0.133421	0.000227174	0.0313283	chr4	89660237	FAM13A;FAM13A	Body;Body	OpenSea
ch.14.21373F	0.133303	6.6555e-07	0.00544737	chr14	20997242			OpenSea
ch.15.365777F	0.132676	0.00014532	0.0268181	chr15	39416067			OpenSea
ch.11.150762R	0.132626	6.40424e-06	0.00966322	chr11	3753516	NUP98;NUP98;NUP98;NUP98	Body;Body;Body;Body	OpenSea
cg02302398	0.132509	7.93081e-08	0.00223655	chr7	131310925			OpenSea
cg07663665	0.132375	0.000118774	0.0249584	chr5	77287128			OpenSea
cg23788418	0.132086	3.14889e-05	0.0166264	chr12	65904983			OpenSea
cg05768747	0.131778	5.63773e-06	0.00942137	chr11	15574255			OpenSea
ch.20.24371212R	0.131455	9.74584e-07	0.00625789	chr20	24423212			OpenSea
ch.2.4478726F	0.130548	2.53189e-08	0.0014468	chr2	224602942			OpenSea
ch.5.30573736R	0.130337	0.000116871	0.0248267	chr5	30537979			OpenSea
cg23011905	0.13028	2.02357e-06	0.00742596	chr1	164756802	PBX1;PBX1;PBX1	Body;Body;Body	OpenSea
ch.1.2975077F	0.129778	0.000112902	0.0246035	chr1	153799869	GATAD2B	Body	OpenSea
ch.16.1297358F	0.129648	7.22043e-06	0.010011	chr16	58601671	CNOT1;CNOT1	Body;Body	OpenSea
cg00530825	0.129588	1.40769e-06	0.00654767	chr4	114918128			OpenSea
ch.7.1973356R	0.129119	3.92835e-06	0.00850966	chr7	94051183	COL1A2	Body	OpenSea
ch.2.1382002F	0.129045	6.28076e-06	0.00962593	chr2	60745480	BCL11A;BCL11A;BCL11A	Body;Body;Body	OpenSea
cg06405341	0.129017	0.000106058	0.0240965	chr17	63535223	AXIN2	Body	S_Shore
cg10681992	0.128746	2.62414e-07	0.00438883	chr4	6964527	TBC1D14;TBC1D14	Body;Body	OpenSea
cg11789906	0.12843	1.76156e-07	0.0035897	chr7	150786635	AGAP3;AGAP3;AGAP3;AGAP3	5'UTR;Body;Body;Body	S_Shore
cg15044361	0.128005	4.20596e-05	0.01821	chr7	89637491			OpenSea
ch.1.180997836R	0.127899	0.000206973	0.0303857	chr1	182731213			OpenSea
ch.20.707667F	0.127773	2.30936e-06	0.007704	chr20	34297200	RBM39;RBM39	Body;Body	OpenSea
ch.18.925473R	0.127484	3.79014e-06	0.00843034	chr18	47319617	ACAA2	Body	OpenSea
ch.17.1364760R	0.127382	1.59033e-06	0.00665826	chr17	50113310	CA10;CA10;CA10	Body;Body;Body	OpenSea
ch.10.1117020F	0.12693	3.19124e-05	0.01663	chr10	51582966	NCOA4;NCOA4;NCOA4;NCOA4;NCOA4	Body;Body;Body;Body;Body	OpenSea
cg14161412	0.126705	4.38602e-08	0.00173395	chr1	76095838			OpenSea
cg18509185	0.126693	6.51855e-05	0.0207119	chr6	107932497	SOBP	Body	OpenSea
ch.9.178852F	0.126684	3.66652e-06	0.0083512	chr9	8739553	PTPRD;PTPRD	5'UTR;5'UTR	OpenSea
ch.5.696714R	0.125325	2.24977e-05	0.0149489	chr5	32121688			OpenSea
ch.2.3109681F	0.125311	0.00014712	0.0269465	chr2	151457313			OpenSea
cg21159120	0.125073	1.21028e-06	0.00646419	chr6	40315923			OpenSea
ch.14.1168716F	0.124914	4.55021e-05	0.0188193	chr14	77543787			OpenSea
cg07028174	0.124867	3.72385e-06	0.00837959	chr18	42523522	SETBP1	Body	OpenSea
ch.7.2714749F	0.124453	0.000388091	0.0387612	chr7	130688396	FLJ43663;FLJ43663	Body;Body	OpenSea
ch.3.2997854F	0.124375	2.44888e-05	0.0152406	chr3	151864598			OpenSea
ch.12.71872301F	0.123977	6.36433e-06	0.00965712	chr12	73586034			OpenSea
ch.21.507718F	0.123957	4.96494e-05	0.0192167	chr21	38838814	DYRK1A;DYRK1A;DYRK1A;DYRK1A;DYRK1A	Body;Body;Body;Body;Body	OpenSea
ch.22.138449R	0.123754	1.6137e-06	0.00665826	chr22	21305099	CRKL	3'UTR	OpenSea
ch.1.3651949R	0.12302	7.64236e-07	0.00599775	chr1	186910332	PLA2G4A	Body	OpenSea
ch.2.3298349F	0.122996	7.49591e-06	0.0102159	chr2	161788712			OpenSea
ch.1.572291F	0.12288	2.03737e-05	0.014373	chr1	16715418	C1orf144;C1orf144	Body;Body	OpenSea
ch.22.694298R	0.122489	2.74399e-06	0.00784298	chr22	40335644	GRAP2	5'UTR	OpenSea
cg14190522	0.122418	0.000308252	0.0355804	chr9	124344221	DAB2IP	Body	OpenSea
ch.17.1528808F	0.122385	7.7313e-05	0.0217855	chr17	57752664	CLTC	Body	OpenSea
cg03083228	0.122354	2.83015e-05	0.0159655	chr11	43660436			OpenSea
ch.2.217478R	0.122335	8.30828e-07	0.00613929	chr2	8142529			OpenSea
cg10236666	0.122306	3.85123e-06	0.00846426	chr3	188415034	LPP;LPP;LPP	Body;Body;Body	OpenSea
cg01294757	0.122224	0.000185341	0.0292106	chr10	29977335	SVIL	5'UTR	OpenSea
ch.10.256977R	0.122149	6.84137e-05	0.0209457	chr10	8562758			OpenSea
ch.16.1446528F	0.122146	1.28626e-05	0.0120478	chr16	66679933	CMTM4;CMTM4	Body;Body	OpenSea
cg12568198	0.122058	2.93145e-05	0.0162226	chr6	12061273	HIVEP1	Body	OpenSea
cg01097897	0.12169	2.34499e-06	0.007704	chr12	63097264	PPM1H	Body	OpenSea
ch.11.1112034R	0.121597	9.3273e-05	0.0231807	chr11	58387925	ZFP91;ZFP91-CNTF	3'UTR;Body	OpenSea
ch.12.921239R	0.121529	6.04936e-06	0.00957494	chr12	46301217	ARID2	3'UTR	OpenSea
cg25299227	0.121488	8.18598e-06	0.0104447	chr14	76940165	ESRRB	Body	OpenSea
ch.7.398127F	0.121478	2.34108e-06	0.007704	chr7	12890234			OpenSea
cg08341079	0.121055	2.53269e-05	0.0153497	chr16	25962136	HS3ST4	Body	OpenSea
cg12401086	0.120892	0.000272747	0.033751	chr1	61435902	NFIA-AS2;NFIA-AS2	Body;Body	OpenSea
ch.11.1133244F	0.120331	2.03267e-05	0.014373	chr11	59573526			OpenSea
ch.11.130636222R	0.120257	8.72509e-06	0.0107533	chr11	131131012			OpenSea
ch.7.111787F	0.12001	3.13633e-06	0.00792923	chr7	2269058	MAD1L1;MAD1L1;MAD1L1	Body;Body;Body	N_Shelf
ch.12.917204F	0.119939	1.68053e-05	0.0134423	chr12	46133608	ARID2	Body	OpenSea
ch.21.820555F	0.119524	2.0114e-06	0.0074153	chr21	47720935			N_Shore
ch.6.63446327R	0.119466	4.3229e-06	0.00875588	chr6	63388368			OpenSea
ch.1.2289685F	0.11926	0.000308755	0.0355914	chr1	92578731	BTBD8	Body	OpenSea
ch.2.189776559R	0.118739	2.59902e-05	0.0154754	chr2	190068314			OpenSea
ch.17.655115F	0.118707	4.60752e-05	0.0188193	chr17	20910488	USP22	Body	OpenSea
ch.16.1306578F	0.118445	1.37563e-05	0.012493	chr16	58885137			OpenSea
ch.7.1264585R	0.118416	1.90749e-06	0.00726663	chr7	55212640	EGFR;EGFR;EGFR;EGFR	Body;Body;Body;Body	OpenSea
ch.2.3800641F	0.118201	0.000104907	0.0239993	chr2	190313144	WDR75	Body	OpenSea
ch.6.609614F	0.118112	0.000187779	0.029352	chr6	24693000	ACOT13;ACOT13	Body;Body	OpenSea
ch.7.2226368R	0.118109	2.50328e-05	0.0153341	chr7	103835598	ORC5L;ORC5L	Body;Body	OpenSea
ch.10.2544207F	0.118032	2.53759e-05	0.0153578	chr10	120798819	EIF3A	Body	N_Shelf
ch.13.639148F	0.117601	0.000135048	0.0260775	chr13	47925785			OpenSea
ch.11.1702122F	0.116854	0.000272263	0.0337501	chr11	78071309	GAB2	Body	OpenSea
ch.2.1685112F	0.116629	8.97721e-08	0.0023344	chr2	74436960	MTHFD2;MTHFD2	Body;Body	OpenSea
ch.8.1702176R	0.116601	4.33963e-06	0.00875588	chr8	81916823	PAG1	5'UTR	OpenSea
cg08023994	0.116077	3.6621e-06	0.0083512	chr2	208834784	PLEKHM3	Body	OpenSea
cg14890311	0.115988	4.57248e-05	0.0188193	chr2	220325443	SPEG;SPEG	TSS200;Body	OpenSea
ch.15.1220700F	0.115783	9.18311e-06	0.0109813	chr15	75682336	SIN3A;SIN3A;SIN3A	Body;Body;Body	OpenSea
ch.16.1163115F	0.115492	4.45055e-08	0.00173395	chr16	53272647	CHD9	Body	OpenSea
cg21129061	0.115489	4.37636e-05	0.0185844	chr15	56508048	RFX7	Body	OpenSea
cg10919388	0.115479	2.0658e-06	0.00751203	chr14	61083163			OpenSea
ch.8.1247165R	0.114642	3.09643e-05	0.0165304	chr8	56836682	LYN;LYN	5'UTR;5'UTR	OpenSea
ch.17.73175810F	0.114555	1.75433e-05	0.0137153	chr17	75664215			OpenSea
ch.19.33613505F	0.114471	3.33186e-06	0.00812922	chr19	28921665			OpenSea
ch.4.938507R	0.114444	1.98894e-07	0.00378846	chr4	41267165	UCHL1	Body	OpenSea
cg09232358	0.114434	2.68434e-06	0.00778071	chr14	23015657			OpenSea
cg01722003	0.114339	0.000417416	0.0399299	chr7	147987957	CNTNAP2;MIR548T	Body;Body	OpenSea
ch.8.89733515F	0.114229	0.000343597	0.0372111	chr8	89664399			OpenSea
ch.5.1161320F	0.114156	2.39448e-05	0.0152119	chr5	60527978			OpenSea
ch.8.214077F	0.114064	5.27487e-05	0.0194735	chr8	8179546	PRAGMIN	Body	S_Shelf
ch.12.2571969F	0.114033	9.5281e-06	0.0111277	chr12	122873956	CLIP1;CLIP1	5'UTR;5'UTR	OpenSea
cg27641880	0.113963	5.04811e-06	0.00894929	chr12	117490663	TESC;TESC;TESC	Body;Body;Body	OpenSea
ch.13.865492R	0.113891	6.60359e-05	0.0207219	chr13	60543691	DIAPH3;DIAPH3	Body;Body	OpenSea
cg14698880	0.113677	1.75827e-07	0.0035897	chr15	57770584	CGNL1;CGNL1	Body;Body	OpenSea
ch.5.2843133R	0.113559	0.000298641	0.0351517	chr5	150715737	SLC36A2	Body	OpenSea
cg12688942	0.113518	4.3464e-06	0.00875588	chr1	19680353	CAPZB	Body	OpenSea
cg24126592	0.11348	4.27132e-06	0.00875586	chr11	46389363	DGKZ;DGKZ;DGKZ;DGKZ	Body;Body;Body;Body	Island
ch.11.983092R	0.113441	0.000371858	0.0381435	chr11	47300267	MADD;MADD;MADD;MADD;MADD;MADD;MADD;MADD;MADD;MADD	Body;Body;Body;Body;Body;Body;Body;Body;Body;Body	OpenSea
ch.5.1829349R	0.113423	7.65647e-05	0.0217296	chr5	98196331	CHD1	Body	OpenSea
ch.21.228978R	0.113389	6.50422e-07	0.00544737	chr21	27297434	APP;APP;APP;APP;APP	Body;Body;Body;Body;Body	OpenSea
cg13461786	0.113371	3.24387e-05	0.0167046	chr8	38483772			OpenSea
ch.6.2146758R	0.113212	2.14435e-06	0.00765841	chr6	109790490	ZBTB24	Body	OpenSea
cg21821684	0.113134	1.1839e-05	0.011752	chr15	47686828			OpenSea
cg17180088	0.112779	4.36032e-07	0.00469728	chr12	108629501	WSCD2	Body	OpenSea
ch.8.842844F	0.112735	6.63195e-05	0.0207219	chr8	35478712	UNC5D	Body	OpenSea
ch.5.2059852R	0.112689	0.000196144	0.0298888	chr5	112527631	MCC;MCC	Body;Body	OpenSea
cg19067854	0.112595	9.36772e-07	0.00625789	chr1	173272600	LOC100506023	Body	OpenSea
cg10570754	0.112543	1.37002e-06	0.00654767	chr12	5589444	NTF3	Body	OpenSea
cg25757164	0.11208	2.17008e-05	0.0147946	chr1	201707021	NAV1;IPO9-AS1	Body;Body	N_Shore
ch.16.1711323F	0.11203	9.89611e-06	0.0112456	chr16	75338638	CFDP1	Body	OpenSea
ch.6.626543F	0.111945	1.26696e-05	0.0120341	chr6	25436122	LRRC16A	Body	OpenSea
ch.15.25649867R	0.111854	3.9448e-05	0.0178599	chr15	27976272			OpenSea
ch.2.3422646F	0.111854	4.27463e-06	0.00875586	chr2	169470259	LASS6	Body	OpenSea
cg21959757	0.111643	8.98996e-06	0.0108313	chr5	115274878			OpenSea
ch.9.2787281F	0.111609	1.08095e-06	0.00636842	chr9	2797281			OpenSea
ch.3.78427614R	0.111582	1.46491e-05	0.0128642	chr3	78344924			OpenSea
ch.15.1525362R	0.111445	0.000557929	0.044519	chr15	89706202	ABHD2;ABHD2	Body;Body	OpenSea
cg26894278	0.111408	4.01361e-05	0.0179377	chr13	21016241	CRYL1	Body	OpenSea
ch.1.3571292R	0.111366	2.20236e-05	0.0148568	chr1	182831125	DHX9	Body	OpenSea
cg10935662	0.111347	4.10581e-05	0.0180653	chr3	72307754			OpenSea
ch.11.967412F	0.111345	1.08263e-06	0.00636842	chr11	46784048	SNORD67;CKAP5;CKAP5	Body;Body;Body	OpenSea
ch.11.104185765F	0.111188	2.13317e-06	0.00765841	chr11	104680555			OpenSea
ch.16.1049690F	0.110927	0.000282766	0.0343092	chr16	48302477	LONP2	Body	OpenSea
cg05582098	0.11088	1.13965e-05	0.0117013	chr22	43017776	CYB5R3;CYB5R3;CYB5R3;CYB5R3;CYB5R3	Body;Body;Body;Body;Body	OpenSea
ch.4.1707696F	0.110862	3.52231e-06	0.00831226	chr4	88996910	PKD2	3'UTR	OpenSea
cg16891075	0.110771	4.57315e-05	0.0188193	chr6	15170709			OpenSea
cg02640604	0.110681	0.00028305	0.0343092	chr16	29690271	QPRT	TSS200	OpenSea
cg05199755	0.110635	0.000517202	0.0434189	chr3	186503803	EIF4A2;MIR1248;SNORA81;SNORA63	Body;TSS1500;TSS1500;TSS1500	S_Shore
cg18053607	0.110623	3.09963e-05	0.0165304	chr22	31518963	INPP5J;INPP5J	5'UTR;1stExon	OpenSea
ch.18.1002961R	0.110516	4.61257e-07	0.00471255	chr18	51409750			OpenSea
cg24881993	0.110464	2.43167e-05	0.0152328	chr12	56981896	RBMS2	Body	OpenSea
cg04834402	0.110379	6.58651e-06	0.00971977	chr2	234741693	MROH2A	Body	OpenSea
cg27104448	0.11031	4.46721e-05	0.0187164	chr11	31870646			OpenSea
cg27590090	0.110267	0.000688299	0.048403	chr7	21963488	CDCA7L;CDCA7L;CDCA7L	Body;Body;5'UTR	OpenSea
cg17000872	0.110181	1.40174e-06	0.00654767	chr6	14861861			OpenSea
ch.17.1629120F	0.11008	0.000217115	0.030854	chr17	61640870	DCAF7	Body	OpenSea
ch.7.3102217F	0.110063	2.29975e-05	0.0149998	chr7	148532194	EZH2;EZH2	Body;Body	OpenSea
cg09021609	0.110006	0.000588665	0.0454935	chr12	31058716			OpenSea
cg06104132	0.109946	4.43443e-05	0.0186812	chr22	29765675	AP1B1;AP1B1;AP1B1	5'UTR;5'UTR;5'UTR	OpenSea
ch.13.1182684F	0.109892	2.56691e-06	0.00774918	chr13	80097234	NDFIP2;NDFIP2	Body;Body	OpenSea
ch.4.3472400R	0.109672	0.000103099	0.0239282	chr4	187580517	FAT1	Body	OpenSea
ch.7.13122495F	0.109536	1.99112e-06	0.00737454	chr7	13155970			OpenSea
cg26020069	0.109461	5.95643e-06	0.00957494	chr6	52382441	TRAM2	Body	OpenSea
cg03044573	0.109448	3.83801e-05	0.0177474	chr1	173835265	GAS5;SNORD78;SNORD44;SNORD80;SNORD79	Body;TSS1500;TSS200;TSS1500;TSS1500	N_Shore
ch.2.42579310F	0.109416	9.11405e-07	0.00625789	chr2	42725806			S_Shelf
ch.3.3328721R	0.10934	0.000102341	0.0238142	chr3	171139958	TNIK;TNIK;TNIK;TNIK;TNIK;TNIK;TNIK;TNIK;TNIK	Body;Body;Body;Body;Body;Body;Body;Body;Body	OpenSea
cg24632830	0.109148	4.37894e-05	0.0185844	chr7	137402780	DGKI	Body	OpenSea
ch.6.82410F	0.108855	9.98132e-06	0.0112696	chr6	3021089			OpenSea
cg09623010	0.108782	3.43879e-07	0.00464332	chr17	73102100	SLC16A5;SLC16A5	Body;Body	N_Shelf
ch.1.4359995F	0.108711	9.7729e-06	0.0111839	chr1	224005787	TP53BP2;TP53BP2	Body;5'UTR	OpenSea
ch.6.2623783F	0.108656	1.49096e-06	0.00654767	chr6	136828807	MAP7	Body	OpenSea
cg12212217	0.108518	0.000453228	0.041386	chr1	35916872	KIAA0319L	Body	OpenSea
cg05184826	0.108264	1.04528e-05	0.0113659	chr3	149051368	TM4SF18;TM4SF18;TM4SF18	5'UTR;TSS200;1stExon	OpenSea
ch.8.7249R	0.108106	8.69778e-05	0.0227208	chr8	416471	FBXO25;FBXO25;FBXO25	Body;Body;Body	OpenSea
cg02304377	0.107871	0.000551232	0.0443292	chr5	42812512	SEPP1;SEPP1;SEPP1	TSS1500;TSS1500;TSS1500	OpenSea
cg26690993	0.107827	6.07228e-07	0.00522348	chr7	35406292	LOC401324	Body	OpenSea
cg18281910	0.107744	4.96414e-07	0.00488419	chr1	236635177	EDARADD;EDARADD	Body;Body	OpenSea
cg03253556	0.107433	2.34793e-06	0.007704	chr2	27505196	TRIM54;TRIM54	TSS1500;TSS1500	OpenSea
ch.15.35812004F	0.107433	0.000202471	0.0301577	chr15	38024712			OpenSea
ch.18.502248F	0.107398	6.88162e-05	0.0209541	chr18	24708090	CHST9	Body	OpenSea
ch.15.427045F	0.107391	0.000345389	0.0372724	chr15	41584933	LOC729082	Body	OpenSea
ch.7.3089487R	0.107276	5.72693e-06	0.00950657	chr7	148111040	CNTNAP2	Body	OpenSea
ch.4.2714611R	0.107237	3.55343e-05	0.0171731	chr4	148832019	ARHGAP10	Body	OpenSea
ch.1.159606180R	0.107193	3.17506e-05	0.0166264	chr1	161339556			OpenSea
cg12468231	0.107184	3.54297e-05	0.0171548	chr2	69944999			OpenSea
cg23083049	0.107175	1.78289e-06	0.00699174	chr11	126462779	KIRREL3;KIRREL3	Body;Body	OpenSea
ch.12.26197F	0.107058	4.84817e-05	0.0191271	chr12	967872	WNK1	Body	OpenSea
ch.4.3427878R	0.106975	7.5436e-08	0.00223515	chr4	186088653	KIAA1430	Body	OpenSea
cg03420978	0.106818	3.2697e-05	0.016736	chr4	37542310	C4orf19	5'UTR	OpenSea
ch.7.141697R	0.106634	0.000115869	0.0247749	chr7	2825048	GNA12	Body	OpenSea
ch.3.3371471R	0.106512	2.76709e-06	0.00784298	chr3	173127198	NLGN1	5'UTR	OpenSea
ch.15.61175060F	0.106499	9.66819e-06	0.0111573	chr15	63388007			OpenSea
ch.17.1132347R	0.106478	9.59335e-07	0.00625789	chr17	41598698	DHX8	Body	OpenSea
cg04959572	0.106464	1.60641e-06	0.00665826	chr22	28145955	MN1	3'UTR	OpenSea
ch.12.1204902R	0.106384	2.33225e-05	0.0150711	chr12	57570411	LRP1	Body	S_Shore
ch.17.1283089F	0.106294	2.43543e-08	0.0014468	chr17	47117551	IGF2BP1;IGF2BP1	Body;Body	OpenSea
ch.11.91116131R	0.106122	2.58122e-06	0.00776307	chr11	91476483			OpenSea
ch.3.2634542F	0.106101	4.13716e-05	0.0181377	chr3	132801879	TMEM108;TMEM108	5'UTR;5'UTR	OpenSea
cg02731193	0.106098	0.000285303	0.0344179	chr6	53407186	GCLC	Body	N_Shore
ch.7.2865377R	0.105997	9.50305e-05	0.0232633	chr7	137692325			OpenSea
ch.15.33192669F	0.105927	2.78089e-05	0.0158343	chr15	35405377			OpenSea
cg17181386	0.105852	4.02737e-05	0.0179503	chr15	70113420			OpenSea
cg10819163	0.105822	3.3363e-05	0.0168607	chr10	35751856	CCNY;CCNY;CCNY;CCNY;CCNY	5'UTR;5'UTR;5'UTR;Body;Body	OpenSea
ch.3.1440585F	0.105721	1.94519e-06	0.00727177	chr3	65719561	MAGI1;MAGI1;MAGI1	Body;Body;Body	OpenSea
ch.4.594573R	0.105635	6.1299e-05	0.0203108	chr4	23918895			OpenSea
cg20076588	0.105589	0.000110351	0.0244168	chr4	114090695	ANK2;ANK2;ANK2	Body;Body;Body	OpenSea
ch.11.2757508R	0.105458	1.09855e-05	0.0114937	chr11	131168475			OpenSea
ch.8.253600F	0.105416	0.000324986	0.0364233	chr8	9570075	TNKS	Body	OpenSea
ch.2.81927627R	0.105392	5.1972e-06	0.00905832	chr2	82074116			OpenSea
ch.15.507483F	0.105342	1.67393e-06	0.00676336	chr15	44320923	FRMD5	Body	OpenSea
cg09910277	0.105264	2.96895e-05	0.0162765	chr11	36131382	LDLRAD3;LDLRAD3;LDLRAD3	5'UTR;Body;Body	OpenSea
ch.9.1286602F	0.105263	2.88752e-05	0.0161202	chr9	93982668	AUH	Body	OpenSea
cg10919107	0.105159	7.04589e-06	0.00996634	chr20	56229586	PMEPA1;PMEPA1;PMEPA1;PMEPA1	Body;Body;Body;Body	S_Shore
ch.13.1320446R	0.105128	6.69978e-06	0.00971977	chr13	89058601			OpenSea
ch.8.870369R	0.105048	4.13784e-07	0.00469728	chr8	37006314			OpenSea
cg00324097	0.105023	5.79183e-07	0.00519785	chr17	75446549	SEPT9;SEPT9;SEPT9;SEPT9;SEPT9;SEPT9	TSS200;Body;Body;Body;Body;Body	N_Shore
cg21360079	0.104936	0.000133674	0.0260458	chr12	107162445			OpenSea
ch.4.131239304F	0.104842	3.19065e-05	0.01663	chr4	131019854			OpenSea
ch.5.432310R	0.104798	0.000100083	0.0236672	chr5	16780479	MYO10	Body	OpenSea
ch.16.589030R	0.104792	0.000119903	0.0250492	chr16	17542328	XYLT1	Body	OpenSea
ch.9.109447758R	0.104777	2.30952e-07	0.00419914	chr9	110407937			OpenSea
cg07711387	0.104711	0.000313257	0.0357651	chr16	51529443			OpenSea
ch.2.188569927R	0.104689	2.37473e-06	0.007704	chr2	188861682			OpenSea
cg01792117	0.104679	2.06871e-05	0.0145046	chr17	27088227	C17orf63;C17orf63	Body;Body	OpenSea
ch.15.327351R	0.104677	0.000355922	0.0376389	chr15	37090304	C15orf41;C15orf41	Body;Body	OpenSea
ch.7.557703F	0.104543	1.47754e-05	0.0128762	chr7	21938752	DNAH11	Body	OpenSea
ch.20.998519F	0.10449	1.24819e-06	0.00646517	chr20	45846381	ZMYND8;ZMYND8;ZMYND8	Body;Body;Body	OpenSea
cg12723985	0.104215	0.000120919	0.0250935	chr10	20255908	PLXDC2	Body	OpenSea
ch.7.115080404F	0.104154	0.000196581	0.0299149	chr7	115293168			OpenSea
ch.5.2679849F	0.10412	0.000231528	0.0315458	chr5	142537155	ARHGAP26;ARHGAP26	Body;Body	OpenSea
ch.6.1678538R	0.104111	1.54549e-05	0.0131081	chr6	82898963	IBTK	Body	OpenSea
cg20665157	0.104083	5.8582e-05	0.0201027	chr7	121969421	CADPS2;CADPS2;CADPS2	Body;Body;Body	OpenSea
ch.1.2927887F	0.104039	7.85951e-06	0.0104023	chr1	151394110	POGZ;POGZ	Body;Body	OpenSea
cg04602747	0.103951	6.51588e-05	0.0207119	chr6	118273169	SLC35F1	Body	OpenSea
ch.7.558423R	0.103612	2.30621e-05	0.0149998	chr7	21952937	CDCA7L;CDCA7L;CDCA7L	Body;Body;Body	OpenSea
ch.1.4597487F	0.103598	2.60521e-05	0.0154754	chr1	233234962	PCNXL2	Body	OpenSea
cg27138600	0.103569	4.06838e-06	0.00872577	chr5	121627091			OpenSea
ch.16.2072386R	0.103525	5.22243e-07	0.00491128	chr16	87503022	ZCCHC14	Body	OpenSea
ch.6.53095038R	0.103475	5.03399e-05	0.0192505	chr6	52987079			OpenSea
cg23343106	0.103443	2.21341e-06	0.007704	chr19	34175233	CHST8;CHST8;CHST8	5'UTR;TSS200;5'UTR	N_Shore
cg21074656	0.103382	0.000115946	0.0247749	chr11	134284116			S_Shore
cg13866577	0.103342	0.000678837	0.0481403	chr1	66797481	PDE4B;PDE4B;PDE4B;PDE4B	Body;TSS1500;Body;Body	OpenSea
ch.5.2259325F	0.103197	4.58669e-06	0.00879577	chr5	123967034			OpenSea
ch.16.1700675R	0.103068	9.64656e-06	0.0111573	chr16	75044269	ZNRF1	Body	OpenSea
ch.2.2460911F	0.103061	1.20325e-06	0.00646419	chr2	118758328	CCDC93	Body	OpenSea
ch.6.1140072F	0.103029	4.08699e-05	0.0180342	chr6	46312258			OpenSea
ch.6.2625594F	0.103003	7.48428e-05	0.021605	chr6	136904692	MAP3K5	Body	OpenSea
ch.2.4494704R	0.102965	9.15544e-05	0.0229894	chr2	225265564	FAM124B;FAM124B	Body;Body	OpenSea
cg00978584	0.102937	8.33681e-06	0.0105864	chr2	202122832	CASP8;CASP8;CASP8;CASP8;CASP8;CASP8	5'UTR;5'UTR;5'UTR;1stExon;5'UTR;5'UTR	OpenSea
ch.5.12481757R	0.102846	0.000121083	0.0251033	chr5	12428757			OpenSea
ch.11.655175F	0.102812	4.29548e-06	0.00875586	chr11	31004584			OpenSea
ch.18.311714R	0.102739	2.80245e-05	0.0159118	chr18	13075025	CEP192	Body	OpenSea
ch.12.2352423F	0.102725	1.46913e-05	0.0128662	chr12	115650920			OpenSea
ch.7.592198R	0.102704	2.09383e-05	0.0145153	chr7	23385684	IGF2BP3	Body	OpenSea
ch.1.38337696R	0.102681	0.000487848	0.0425941	chr1	38565109			OpenSea
ch.7.2182816F	0.102291	0.000450368	0.0413324	chr7	101769936	CUX1;CUX1;CUX1	Body;Body;Body	OpenSea
ch.2.4702687R	0.102168	0.000203395	0.0301886	chr2	234181267	ATG16L1;ATG16L1	Body;Body	OpenSea
cg20962974	0.101961	5.93918e-05	0.0202099	chr5	1515837	LPCAT1	Body	OpenSea
cg09443748	0.101953	9.66909e-06	0.0111573	chr5	174008626			OpenSea
cg12700074	0.101898	2.80449e-06	0.00784298	chr6	131571435	AKAP7;AKAP7;AKAP7	TSS200;TSS200;Body	OpenSea
ch.4.55637694R	0.101833	0.0002277	0.0313475	chr4	55942937			OpenSea
ch.10.107354959F	0.101832	1.07059e-06	0.00636842	chr10	107364969			OpenSea
ch.14.63996500F	0.10179	3.88117e-06	0.00850669	chr14	64926747			OpenSea
cg17682290	0.101673	1.79114e-05	0.0138179	chr20	47368036	PREX1	Body	OpenSea
cg02905173	0.101586	6.62651e-09	0.0012088	chr2	222054378			OpenSea
cg07397612	0.101571	0.00015157	0.0272425	chr22	47423986	TBC1D22A	Body	N_Shore
ch.7.140705775R	0.101528	6.49427e-06	0.00969297	chr7	141059306			OpenSea
cg07065220	0.101324	7.03285e-06	0.00996634	chr3	193987540			Island
cg08975360	0.101148	2.4798e-05	0.0152529	chr11	131116242			OpenSea
cg22122098	0.101145	0.000369204	0.0380575	chr2	170934512	UBR3	Body	OpenSea
cg11954648	0.101126	1.78252e-06	0.00699174	chr12	6647136	GAPDH;GAPDH;GAPDH;GAPDH	Body;Body;Body;Body	N_Shelf
ch.6.1297321R	0.101107	3.55921e-05	0.0171839	chr6	55725979	BMP5	Body	OpenSea
ch.5.3183300R	0.101101	0.00018487	0.0291767	chr5	168086142			OpenSea
ch.1.162671525R	0.101072	2.39778e-05	0.0152119	chr1	164404901			OpenSea
ch.7.1100907F	0.101061	0.000594193	0.045637	chr7	47388000	TNS3	Body	OpenSea
cg18736273	0.101031	0.000723147	0.0493181	chr3	122496600	HSPBAP1	Body	OpenSea
ch.5.2558853F	0.101016	1.01405e-05	0.0112696	chr5	138115063	CTNNA1	5'UTR	OpenSea
ch.3.1245645R	0.100984	8.9006e-05	0.0228123	chr3	56681254	C3orf63;C3orf63	Body;Body	OpenSea
ch.2.635363R	0.100966	6.60851e-05	0.0207219	chr2	26065189	ASXL2	Body	OpenSea
ch.16.61129843R	0.100884	3.67452e-06	0.0083512	chr16	62572342			OpenSea
ch.4.3479505R	0.100784	0.000655218	0.0474367	chr4	187839728			OpenSea
ch.1.219558214F	0.100756	4.11153e-06	0.00875586	chr1	221491591			OpenSea
ch.11.966965R	0.1007	8.81397e-06	0.0107619	chr11	46774222	CKAP5;CKAP5	Body;Body	OpenSea
ch.18.672159R	0.100687	0.000681873	0.0482143	chr18	34194679	FHOD3	Body	OpenSea
cg10356904	0.100669	4.98328e-06	0.0089351	chr22	49881777			N_Shore
cg13391176	0.10054	8.10078e-06	0.0104023	chr2	65528320			OpenSea
cg11230031	0.100438	0.000348008	0.0373311	chr6	165115084			OpenSea
ch.10.1024765R	0.100414	1.55429e-05	0.0131081	chr10	44798036			OpenSea
ch.2.79376880R	0.100411	1.0757e-05	0.0113732	chr2	79523372			OpenSea
ch.10.2545189R	0.100393	3.22616e-05	0.0167046	chr10	120817404	EIF3A	Body	OpenSea
ch.12.61764592R	0.100341	3.41296e-05	0.016955	chr12	63478325			OpenSea
ch.10.345533F	0.100323	5.89616e-05	0.0201726	chr10	12228308	NUDT5	5'UTR	OpenSea
ch.20.234237F	0.100187	0.000328271	0.0365305	chr20	10626720	JAG1	Body	OpenSea
ch.2.3787455F	0.100156	1.75253e-05	0.0137153	chr2	189419862	GULP1	Body	OpenSea
cg10767146	0.0999725	4.9149e-06	0.00888674	chr15	101547283	LRRK1	Body	N_Shore
ch.13.40199926R	0.0998895	2.10199e-05	0.0145467	chr13	41301926			OpenSea
ch.15.811911R	0.0998617	0.000117707	0.0248984	chr15	59455505	MYO1E	Body	OpenSea
cg26192555	0.0996546	2.559e-05	0.0153734	chr2	77181128	LRRTM4;LRRTM4	Body;Body	OpenSea
ch.4.1528651F	0.0996262	7.33443e-06	0.0100945	chr4	79200030	FRAS1;FRAS1	Body;Body	OpenSea
ch.21.25580530F	0.0995029	6.15642e-06	0.00961942	chr21	26658659			OpenSea
ch.21.18789295F	0.0995027	1.93378e-05	0.0141669	chr21	19867424			OpenSea
ch.9.898515R	0.0994709	6.79543e-06	0.00980761	chr9	75382799	TMC1	Body	OpenSea
ch.1.2675516R	0.0993982	0.00023867	0.0319212	chr1	114243302	PHTF1	Body	OpenSea
ch.20.1062061F	0.099391	3.48003e-06	0.00823679	chr20	47778018	STAU1;STAU1;STAU1;STAU1;STAU1	5'UTR;5'UTR;5'UTR;Body;5'UTR	OpenSea
cg25588480	0.0993446	0.000152585	0.0272991	chr17	4763240	MINK1;MINK1;MINK1;MINK1	Body;Body;Body;Body	OpenSea
ch.9.98959675F	0.0993139	0.000323036	0.0363213	chr9	99919854			OpenSea
cg11488960	0.0992097	2.12925e-05	0.0146488	chr17	27337757			OpenSea
cg02103696	0.0991221	0.000114233	0.024688	chr16	90087065	GAS8;DBNDD1;DBNDD1;DBNDD1	5'UTR;TSS1500;TSS1500;TSS1500	N_Shore
ch.14.849914F	0.0990286	0.000179254	0.028822	chr14	64674407	SYNE2;SYNE2	Body;Body	OpenSea
ch.9.2549180R	0.0990216	6.74594e-05	0.020833	chr9	140697601	EHMT1	Body	OpenSea
cg18112087	0.0990029	2.35705e-06	0.007704	chr16	50300404	ADCY7	TSS200	OpenSea
ch.1.230734885R	0.0988934	2.95557e-05	0.0162765	chr1	232668262			OpenSea
ch.3.946759R	0.0988673	4.21175e-06	0.00875586	chr3	45979073	FYCO1	Body	OpenSea
ch.9.1976398F	0.0988376	2.536e-06	0.00773301	chr9	125862548	RABGAP1	Body	OpenSea
ch.6.44639052F	0.0988374	1.77646e-05	0.013758	chr6	44531074			OpenSea
cg12439903	0.0987895	0.000424976	0.040265	chr18	8717699	MTCL1	5'UTR	OpenSea
cg26876834	0.0987726	6.23135e-05	0.0203505	chr16	2013573	SNHG9;SNORA64;SNORA10;RPS2	TSS1500;TSS1500;TSS1500;Body	N_Shore
ch.20.773168F	0.098554	5.52536e-05	0.0197203	chr20	36388680	CTNNBL1	Body	OpenSea
cg27595489	0.098496	0.00072451	0.0493414	chr2	38500730			OpenSea
cg13495381	0.0984896	0.000134116	0.0260465	chr10	124102444			OpenSea
ch.11.2082292R	0.09848	5.44617e-05	0.0196702	chr11	100796018	FLJ32810	Body	OpenSea
ch.14.44741640R	0.0984758	0.000298745	0.0351517	chr14	45671890			OpenSea
ch.6.2925136R	0.0984186	0.000494615	0.0428193	chr6	151283923	MTHFD1L	Body	OpenSea
cg14541557	0.0984173	3.75444e-05	0.0175837	chr10	11514374	USP6NL;USP6NL	Body;Body	OpenSea
ch.7.121194196F	0.0983935	8.5308e-06	0.0106964	chr7	121406960			OpenSea
cg17923401	0.0983875	0.000166102	0.0282071	chr19	51644168	SIGLEC7;SIGLEC7	TSS1500;TSS1500	OpenSea
ch.9.116118R	0.0983332	2.37563e-06	0.007704	chr9	5756789	KIAA1432;KIAA1432	Body;Body	OpenSea
ch.1.3875151R	0.0983114	0.000101629	0.0237675	chr1	200949712	KIF21B	Body	OpenSea
ch.10.220353F	0.0981875	0.000497923	0.0429298	chr10	7243943	SFMBT2	Body	OpenSea
ch.15.865366R	0.0981767	0.00023126	0.0315394	chr15	61630364			OpenSea
ch.16.1602018R	0.0981203	0.000532457	0.0438847	chr16	71424658			OpenSea
cg16182491	0.0981129	3.17081e-05	0.0166264	chr1	40829600			OpenSea
ch.8.1157478F	0.0980965	7.9692e-05	0.0219931	chr8	52618305	PXDNL	Body	OpenSea
cg11049075	0.0980796	0.00011455	0.0246943	chr17	42199063	HDAC5;HDAC5	5'UTR;5'UTR	N_Shore
ch.10.202299R	0.0980453	0.000334363	0.0367792	chr10	6548100	PRKCQ	Body	OpenSea
cg09938664	0.0979669	1.82641e-05	0.0139199	chr11	119662882			OpenSea
cg25434004	0.0979648	2.67551e-05	0.015554	chr18	28805731			OpenSea
cg13753527	0.0979424	3.7761e-05	0.0176248	chr9	37040454			S_Shelf
cg07269906	0.0979182	9.98841e-05	0.0236623	chr19	38480549	SIPA1L3	5'UTR	OpenSea
ch.6.698823R	0.0978564	3.78e-07	0.00469728	chr6	28887514	TRIM27	Body	N_Shelf
ch.11.691621F	0.0977651	0.000156963	0.0275748	chr11	32947349	QSER1	5'UTR	OpenSea
cg04137911	0.0977397	6.70662e-06	0.00971977	chr17	66746022			OpenSea
ch.2.2613291R	0.0977181	0.000267991	0.0335259	chr2	125534794	CNTNAP5	Body	OpenSea
ch.6.1361432F	0.0977069	2.21789e-05	0.0148846	chr6	62787138	KHDRBS2	Body	OpenSea
cg06678662	0.0975625	0.000217625	0.0308674	chr12	63023439			N_Shelf
ch.3.2189626R	0.0975427	4.48424e-06	0.00876055	chr3	111087422			OpenSea
ch.14.1056569F	0.0975018	4.59142e-06	0.00879577	chr14	73577815	RBM25	Body	OpenSea
cg08709915	0.0973559	5.35715e-06	0.00917716	chr12	94620199	PLXNC1	Body	OpenSea
ch.20.829586R	0.0973348	4.23065e-05	0.0182849	chr20	38810613			OpenSea
cg00288612	0.097317	1.4188e-05	0.0126713	chr6	40302419			OpenSea
ch.11.444021F	0.0972808	0.000462717	0.0417098	chr11	18304952	HPS5;HPS5;HPS5	Body;Body;Body	OpenSea
cg17980119	0.097227	0.000118959	0.0249584	chr2	219472607	PLCD4	TSS200	OpenSea
ch.21.27853252F	0.0971489	3.27798e-05	0.0167599	chr21	28931381			OpenSea
ch.12.1983124R	0.0971241	0.000115894	0.0247749	chr12	100797954	SLC17A8;SLC17A8	Body;Body	OpenSea
ch.4.2906511F	0.0971	2.07961e-05	0.0145153	chr4	159141944	TMEM144	Body	OpenSea
ch.11.2025741R	0.0970452	0.000436228	0.0407691	chr11	97344148			OpenSea
cg03128499	0.0970326	0.000621657	0.0464396	chr17	67457828	MAP2K6	Body	OpenSea
ch.4.1893073F	0.0969653	3.85215e-05	0.0177709	chr4	99973275	METAP1	Body	OpenSea
cg07480640	0.0968606	0.000170224	0.0284196	chr3	64211328	PRICKLE2	TSS200	OpenSea
ch.9.2295001F	0.0968205	1.06831e-05	0.0113732	chr9	135143580	SETX	Body	OpenSea
ch.1.3571010R	0.0968007	0.000352092	0.0374567	chr1	182824678	DHX9	Body	OpenSea
ch.18.1186861R	0.0966887	3.19468e-05	0.01663	chr18	60246577			OpenSea
ch.4.39131871R	0.0966328	0.000467713	0.0418325	chr4	39455476			OpenSea
ch.9.1117114R	0.0965386	8.1171e-06	0.0104066	chr9	86587458	HNRNPK;HNRNPK;HNRNPK	Body;Body;Body	OpenSea
ch.4.2608081R	0.0964948	2.02459e-05	0.014373	chr4	142537269			OpenSea
ch.4.172823451R	0.0964741	5.79693e-06	0.00953896	chr4	172586876			OpenSea
cg10902304	0.0964443	2.66819e-05	0.015554	chr1	159147187	CADM3;CADM3	Body;Body	OpenSea
cg24587297	0.0964129	0.000607032	0.0460571	chr2	151534222			OpenSea
cg11039694	0.096385	0.000178441	0.0287751	chr3	50304941	SEMA3B;SEMA3B	TSS200;TSS200	OpenSea
ch.2.113772948R	0.0963735	0.000139464	0.026382	chr2	114056478	LOC440839	Body	OpenSea
ch.4.23085918R	0.0963423	2.45774e-06	0.00773301	chr4	23476820			OpenSea
ch.4.140321500F	0.0963226	2.96834e-05	0.0162765	chr4	140102050			S_Shelf
ch.7.84013222F	0.09632	0.000415094	0.0398196	chr7	84175286			OpenSea
ch.8.133099956F	0.0963193	3.2173e-05	0.0166916	chr8	133030774			OpenSea
ch.10.92313227R	0.0962264	2.16025e-05	0.0147786	chr10	92323247			OpenSea
ch.15.50992641R	0.0961933	1.39876e-05	0.0126029	chr15	53205349			OpenSea
cg19871173	0.0961882	2.24932e-05	0.0149489	chr1	229997842			OpenSea
ch.6.2791833R	0.0960813	3.58036e-05	0.0172021	chr6	145055463	UTRN	Body	OpenSea
ch.6.2893423F	0.0960549	6.37328e-05	0.0205375	chr6	150056792	NUP43	Body	OpenSea
ch.7.2726195R	0.0960113	1.92039e-05	0.0141615	chr7	131154339	MKLN1;MKLN1	Body;Body	OpenSea
cg08371223	0.0959825	7.79628e-05	0.0218141	chr16	68443138	SMPD3	5'UTR	OpenSea
ch.1.1103899F	0.0959697	7.67992e-06	0.0103607	chr1	34233064	CSMD2	Body	OpenSea
cg08004014	0.0959692	2.2913e-05	0.0149998	chr17	4521010			OpenSea
cg01931462	0.0959666	1.51357e-05	0.0129642	chr9	74640017			OpenSea
ch.12.2884988R	0.0959536	0.000464696	0.0417705	chr12	132504269	EP400	Body	OpenSea
ch.2.51292200F	0.0959464	2.82409e-06	0.00784298	chr2	51438696			OpenSea
cg09752496	0.0959308	0.000143093	0.0266348	chr4	41798561			OpenSea
ch.6.98859407F	0.0957747	0.000378408	0.0384521	chr6	98752686			OpenSea
ch.6.106373286R	0.0957357	0.000379097	0.0384724	chr6	106266593			OpenSea
cg01667083	0.0957208	3.36666e-05	0.0169065	chr20	5806029	C20orf196;C20orf196;C20orf196	Body;Body;Body	OpenSea
ch.2.411473F	0.0956994	3.25366e-06	0.00806103	chr2	15746379	DDX1	Body	OpenSea
ch.6.1189514F	0.095695	0.000370667	0.0381015	chr6	49233600			OpenSea
cg01447660	0.0956887	6.88111e-05	0.0209541	chr2	69152678			OpenSea
ch.10.1676711F	0.0956832	0.000261796	0.0331744	chr10	79552784	DLG5	Body	OpenSea
ch.5.95626522F	0.0956161	0.000198106	0.0299149	chr5	95600766			OpenSea
ch.2.3405933F	0.0955978	5.09545e-05	0.0192736	chr2	168679352	B3GALT1	5'UTR	OpenSea
ch.2.2367852R	0.0955784	7.71409e-05	0.0217791	chr2	113497768	CKAP2L	Body	OpenSea
ch.3.2218090R	0.0954664	0.00056568	0.0447671	chr3	112736005	C3orf17;C3orf17;C3orf17	Body;Body;Body	N_Shelf
cg07701754	0.095459	0.000151706	0.0272425	chr16	79333553			OpenSea
ch.3.3299193F	0.0954275	6.43825e-06	0.00966344	chr3	169846325	PHC3	Body	OpenSea
ch.2.224494R	0.0954266	0.00017515	0.0285952	chr2	8416612			OpenSea
cg15723334	0.0953744	0.000136005	0.0261611	chr4	5876647	CRMP1;CRMP1;CRMP1;CRMP1	Body;Body;Body;Body	OpenSea
ch.2.346154R	0.0953557	0.000154401	0.0274261	chr2	12111086			OpenSea
cg10353108	0.0952844	1.90421e-05	0.0141615	chr11	119227105	USP2;USP2	3'UTR;3'UTR	Island
cg05825053	0.095226	0.000173381	0.0285952	chr16	11697522			OpenSea
ch.2.161489025R	0.0951571	8.16267e-05	0.022229	chr2	161780779			OpenSea
ch.5.2235120R	0.0950621	3.05645e-05	0.0164658	chr5	122721651	CEP120;CEP120	Body;Body	OpenSea
cg04352088	0.0950414	3.61521e-06	0.00833479	chr22	43609331	SCUBE1	Body	S_Shelf
ch.18.189560F	0.0950063	0.000309398	0.0356142	chr18	8638712	RAB12	3'UTR	OpenSea
ch.14.297819F	0.0949592	0.000104452	0.0239919	chr14	35165404			OpenSea
ch.15.45894638R	0.0949426	7.76679e-05	0.0218099	chr15	48107346			OpenSea
cg20353207	0.0949055	0.000105596	0.0240608	chr15	61209239	RORA	Body	OpenSea
ch.12.104817561R	0.0948333	7.03594e-05	0.0211211	chr12	106293431			OpenSea
ch.12.1596805R	0.0947942	0.000141438	0.026555	chr12	79189766			OpenSea
cg26125734	0.0947747	3.47817e-06	0.00823679	chr16	69432342			OpenSea
ch.6.839713R	0.0947563	7.87119e-06	0.0104023	chr6	34385746	RPS10	Body	OpenSea
ch.12.71364637R	0.0947011	0.00016483	0.0281461	chr12	73078370			OpenSea
cg23946671	0.0946628	0.000143626	0.026653	chr6	108988254	FOXO3;FOXO3	3'UTR;3'UTR	S_Shelf
cg16498406	0.094605	6.21244e-05	0.0203505	chr18	3874363	DLGAP1;DLGAP1;DLGAP1;DLGAP1;DLGAP1;DLGAP1	TSS200;TSS200;Body;Body;Body;Body	OpenSea
ch.13.32987270F	0.0945664	8.15901e-06	0.0104269	chr13	34089270			OpenSea
ch.16.350833F	0.0945574	3.55482e-05	0.0171731	chr16	9010914	USP7	Body	OpenSea
cg01947415	0.0943882	0.000249776	0.0325441	chr7	913107	UNC84A;UNC84A	3'UTR;3'UTR	N_Shelf
ch.6.1841262F	0.0943726	7.36442e-05	0.0215033	chr6	91658742			OpenSea
ch.22.163059F	0.0943356	2.20272e-05	0.0148568	chr22	22329486	TOP3B	Body	OpenSea
ch.7.735851R	0.0943171	0.000294709	0.0349596	chr7	30007811	SCRN1;SCRN1;SCRN1;SCRN1	Body;Body;Body;5'UTR	OpenSea
cg21643619	0.0943082	0.000175386	0.0286001	chr11	19301187			OpenSea
ch.12.868326R	0.0942621	0.00025159	0.0326582	chr12	43315281			OpenSea
cg18195830	0.0940385	0.000346838	0.0372983	chr17	32527219			OpenSea
ch.8.68461758R	0.0940017	0.000118522	0.0249584	chr8	68299204			OpenSea
ch.5.2533981R	0.0939754	3.24098e-06	0.00806103	chr5	137298291	FAM13B;FAM13B;FAM13B	Body;Body;Body	OpenSea
ch.7.81940889F	0.093973	8.21877e-05	0.0222958	chr7	82102953			OpenSea
ch.10.54387284R	0.0939669	0.000641963	0.0470132	chr10	54717278			OpenSea
cg18051353	0.0939631	0.000142396	0.0266161	chr8	68251877	ARFGEF1	Body	N_Shelf
cg06635832	0.09395	2.40443e-06	0.00773301	chr5	154654216			OpenSea
ch.2.1276589F	0.0938864	7.05705e-06	0.00996634	chr2	54854755	SPTBN1;SPTBN1	Body;Body	N_Shore
cg06326425	0.0938646	0.000309213	0.0356083	chr13	93886487	GPC6	Body	OpenSea
ch.11.2720214F	0.0938429	1.11253e-05	0.0115654	chr11	129835266	PRDM10;PRDM10	5'UTR;5'UTR	OpenSea
cg16809858	0.0938279	5.15552e-05	0.0193363	chr2	150171448			OpenSea
ch.3.55501R	0.0937464	0.000208184	0.0304642	chr3	3184210	TRNT1	Body	OpenSea
ch.1.1079286F	0.0937423	2.89023e-05	0.0161202	chr1	33292969	S100PBP;S100PBP	Body;Body	OpenSea
ch.11.113826553F	0.0937317	0.000523488	0.0436241	chr11	114321343			OpenSea
ch.5.23452154R	0.0936272	5.05514e-06	0.00894929	chr5	23416397			OpenSea
ch.3.89013645F	0.093599	1.64061e-05	0.0133143	chr3	88930955			OpenSea
ch.1.3259774R	0.0934378	2.99773e-06	0.00792638	chr1	166827647	TADA1	Body	OpenSea
cg19199865	0.0934168	4.86491e-05	0.0191532	chr12	25216962	LRMP	5'UTR	OpenSea
ch.10.19835876F	0.0934139	1.52918e-05	0.0130839	chr10	19795870			OpenSea
ch.10.19755226F	0.0934121	0.000453043	0.0413823	chr10	19715220			OpenSea
ch.10.296387R	0.0933989	6.8244e-05	0.0209338	chr10	10719045			OpenSea
ch.5.68282404R	0.0933736	1.66009e-06	0.00675745	chr5	68246648			OpenSea
ch.2.2616385F	0.0933568	0.000702315	0.0487629	chr2	125692660			OpenSea
ch.12.897509F	0.0933327	0.000279319	0.034079	chr12	45034784	NELL2;NELL2;NELL2;NELL2;NELL2	Body;Body;Body;Body;Body	OpenSea
ch.4.2917740F	0.0932831	2.15146e-05	0.0147487	chr4	159758027	FNIP2	Body	OpenSea
cg27387239	0.0932151	3.45758e-05	0.0169802	chr1	218667548			OpenSea
cg23291269	0.0931856	0.000283411	0.0343477	chr8	76169640	CASC9;CASC9;CASC9	Body;Body;Body	OpenSea
ch.18.700493F	0.0931844	0.000277523	0.0339235	chr18	35613416			OpenSea
cg23004599	0.0931561	3.87854e-05	0.0177747	chr4	126656451			OpenSea
ch.14.628538R	0.0930896	0.000347092	0.0373095	chr14	53850070			OpenSea
ch.14.55474310F	0.093082	2.50352e-06	0.00773301	chr14	56404557			OpenSea
ch.2.4756204R	0.0930596	1.25368e-05	0.0119959	chr2	4778329			OpenSea
ch.2.2759695R	0.0930249	0.000130072	0.0257501	chr2	131901847	PLEKHB2;PLEKHB2	Body;Body	OpenSea
ch.13.26730751R	0.0928365	0.000545263	0.0442316	chr13	27832751			OpenSea
ch.9.1921717R	0.0927985	0.00058646	0.0454225	chr9	123582460	PSMD5	Body	OpenSea
ch.5.3135990F	0.0927256	0.000304386	0.0353654	chr5	166130870			OpenSea
ch.7.48734142F	0.0927076	7.35431e-05	0.0214882	chr7	48763596			OpenSea
ch.13.1524792R	0.0926211	8.47192e-05	0.0225029	chr13	99552827	DOCK9;DOCK9;DOCK9;DOCK9	Body;Body;Body;Body	OpenSea
ch.5.2255319R	0.0925981	1.12127e-05	0.0115803	chr5	123799603			OpenSea
ch.8.214553F	0.0925909	2.46843e-05	0.0152467	chr8	8189620	PRAGMIN	Body	OpenSea
ch.2.167882003F	0.0925512	2.02057e-05	0.014373	chr2	168173757			OpenSea
ch.2.1116759R	0.0925088	9.3817e-05	0.0231874	chr2	46817493	PIGF;PIGF	Body;Body	OpenSea
ch.14.1378567F	0.0924768	0.000190842	0.029565	chr14	89052127	ZC3H14;ZC3H14;ZC3H14;ZC3H14;ZC3H14	Body;Body;Body;Body;Body	OpenSea
cg05797623	0.0924343	0.000109369	0.0243616	chr4	73178007	ADAMTS3	Body	OpenSea
ch.20.752957R	0.0924061	0.000273596	0.0337582	chr20	35702558	RBL1;RBL1	Body;Body	OpenSea
ch.2.3753920R	0.0923552	5.13714e-06	0.0089804	chr2	187366017	ZC3H15	Body	OpenSea
ch.1.64641599F	0.0923278	0.00011786	0.0249111	chr1	64869011			OpenSea
ch.13.1810252F	0.0923075	9.1358e-05	0.022976	chr13	111928457	ARHGEF7;ARHGEF7;ARHGEF7;ARHGEF7;ARHGEF7	Body;Body;Body;Body;Body	OpenSea
ch.1.4146056R	0.0922271	4.61309e-06	0.00880199	chr1	212905998	NSL1;NSL1	3'UTR;3'UTR	OpenSea
ch.20.378963R	0.0922029	0.000217281	0.030854	chr20	17970480	C20orf72	Body	OpenSea
ch.4.104561249F	0.0921547	5.98439e-05	0.0202432	chr4	104341800			OpenSea
ch.20.1002962F	0.0921374	0.000164122	0.0280911	chr20	45937282	ZMYND8;ZMYND8;ZMYND8	Body;Body;Body	OpenSea
ch.14.783201F	0.0921057	1.18369e-05	0.011752	chr14	61580317			OpenSea
ch.8.1981758F	0.0920976	0.000162617	0.0279367	chr8	98420810			OpenSea
ch.10.2571788F	0.0920684	0.00022621	0.0313283	chr10	121600909	C10orf119	Body	OpenSea
ch.5.7426589F	0.0919536	3.64521e-05	0.0173421	chr5	7373589			OpenSea
cg23554596	0.0919491	8.23327e-05	0.0223013	chr5	77286811			OpenSea
ch.12.2406115F	0.0919381	0.000158505	0.0276995	chr12	117611422	FBXO21;FBXO21	Body;Body	OpenSea
ch.13.100269732F	0.0918946	2.77831e-05	0.0158309	chr13	101471731			OpenSea
ch.12.104929702R	0.0918824	2.60802e-06	0.00778071	chr12	106405572			OpenSea
cg21896311	0.0918607	9.56233e-05	0.0232759	chr14	100004750	CCDC85C	Body	OpenSea
ch.13.1677809R	0.0918448	5.84928e-05	0.0201004	chr13	106622364			OpenSea
ch.11.80815632F	0.0918406	1.1144e-05	0.0115654	chr11	81137984			OpenSea
cg01006193	0.0918337	3.38957e-06	0.00819234	chr12	6097872	VWF	Body	OpenSea
ch.1.2348804F	0.0917958	0.000550277	0.0442901	chr1	95363108	CNN3	3'UTR	OpenSea
ch.1.64660926R	0.0917673	1.12291e-05	0.0115803	chr1	64888338			OpenSea
ch.12.91948412F	0.0917384	0.000631934	0.0467153	chr12	93424281			OpenSea
cg19694282	0.0916291	8.77462e-05	0.0227617	chr1	225653200			OpenSea
ch.3.2438620R	0.0916045	0.000117127	0.0248465	chr3	124566910	ITGB5	Body	OpenSea
cg25002781	0.091501	0.000469139	0.0418875	chr2	42166456			OpenSea
ch.14.28343813R	0.0914817	1.43113e-05	0.0127306	chr14	29274062			OpenSea
ch.19.841535R	0.0914225	9.5112e-05	0.0232759	chr19	19923956	ZNF506;ZNF506	Body;Body	OpenSea
ch.13.97330936R	0.0913836	0.000264695	0.0333008	chr13	98532935			OpenSea
ch.13.470465F	0.0913537	6.64855e-05	0.0207282	chr13	40046596	LHFP	Body	OpenSea
ch.13.116017F	0.091291	0.00034125	0.0370971	chr13	23913631	SACS	Body	OpenSea
ch.1.2740682R	0.091217	1.55927e-06	0.00656538	chr1	117424854			OpenSea
ch.4.2045280F	0.0911822	4.9518e-06	0.00892218	chr4	109577036	OSTC	Body	OpenSea
cg22251024	0.0911363	0.000249421	0.0325299	chr20	12038538			OpenSea
ch.12.2625550F	0.0911337	9.37192e-05	0.0231874	chr12	124223225	ATP6V0A2	Body	OpenSea
cg13631318	0.0910678	7.60907e-06	0.0103174	chr11	13987766	SPON1	Body	S_Shore
ch.12.1023240F	0.0910625	6.53153e-05	0.0207132	chr12	50635579	LIMA1;LIMA1	Body;Body	OpenSea
cg07276244	0.0909901	1.78464e-05	0.0137944	chr3	27147480			OpenSea
ch.14.35518310F	0.0909878	5.72273e-06	0.00950657	chr14	36448559			OpenSea
ch.2.151427551F	0.0909606	5.14127e-06	0.0089804	chr2	151719305			OpenSea
ch.10.295680R	0.0909555	0.000112097	0.0245423	chr10	10685161			OpenSea
cg11411329	0.0909549	0.000512726	0.0432743	chr12	97670117			OpenSea
ch.1.4505949F	0.0909386	4.0696e-05	0.0180071	chr1	229598574	NUP133	Body	OpenSea
ch.8.74124882F	0.0909132	4.09461e-06	0.00875586	chr8	73962328			OpenSea
ch.8.89640933F	0.0909118	0.000177026	0.0286936	chr8	89571817			OpenSea
ch.8.314562F	0.0908937	0.000377226	0.0383848	chr8	11693785	FDFT1	Body	OpenSea
cg12639293	0.0908724	1.92773e-05	0.0141615	chr1	24329841			OpenSea
cg21594043	0.0908148	2.27192e-05	0.0149839	chr15	92491578	SLCO3A1;SLCO3A1	Body;Body	OpenSea
ch.18.308031F	0.0907686	0.000115234	0.0247749	chr18	12960554	SEH1L;SEH1L	Body;Body	OpenSea
ch.10.1452314F	0.0907386	0.000165107	0.0281486	chr10	70730916	DDX21	Body	OpenSea
ch.6.93211F	0.0907036	0.000100058	0.0236672	chr6	3310225	SLC22A23;SLC22A23	Body;Body	OpenSea
ch.8.2599852F	0.0906386	5.01315e-05	0.0192167	chr8	131171898	ASAP1	Body	OpenSea
ch.2.159251619R	0.0905787	4.63709e-06	0.00881159	chr2	159543373			OpenSea
ch.8.127920202R	0.0905657	8.35935e-05	0.0224187	chr8	127851020			OpenSea
cg10422256	0.0904523	0.000116593	0.0248013	chr9	15135282			OpenSea
cg01466741	0.0904514	0.000519443	0.0434975	chr5	134733519	H2AFY;H2AFY;H2AFY;H2AFY	5'UTR;5'UTR;5'UTR;5'UTR	N_Shore
ch.20.356846R	0.0904422	2.47526e-05	0.0152479	chr20	17115818			OpenSea
cg04007583	0.0904151	0.000198099	0.0299149	chr7	117475209	CTTNBP2	Body	OpenSea
ch.1.161896946R	0.0904128	1.22726e-06	0.00646419	chr1	163630322			OpenSea
ch.11.41140287R	0.090385	6.07791e-06	0.00957494	chr11	41183711			OpenSea
ch.13.53330881F	0.0903809	0.000308857	0.035593	chr13	54432880			OpenSea
ch.11.962980R	0.0903779	0.000325974	0.0364577	chr11	46673871	KIAA0652;KIAA0652;KIAA0652;KIAA0652;KIAA0652	Body;Body;Body;Body;Body	OpenSea
ch.5.2738996F	0.0903207	0.00036786	0.0379901	chr5	145864698	TCERG1;TCERG1	Body;Body	OpenSea
ch.2.30727973R	0.0902739	8.41341e-06	0.0106542	chr2	30874469			OpenSea
cg07023459	0.0902033	3.90583e-06	0.00850966	chr1	113265410	FAM19A3;FAM19A3	Body;Body	N_Shore
ch.1.3178922R	0.0902005	2.51999e-05	0.0153375	chr1	162321024	NOS1AP;NOS1AP	Body;Body	OpenSea
ch.10.1965163R	0.0901837	0.000747943	0.049938	chr10	94413078	KIF11	Body	OpenSea
ch.3.82259654F	0.0900772	4.62103e-06	0.00880199	chr3	82176964			OpenSea
cg06558826	0.0900221	0.000232637	0.0315969	chr1	59479640			OpenSea
ch.7.137635968R	0.0898711	0.000142197	0.0265913	chr7	137985428			OpenSea
ch.4.13872363R	0.0898526	4.25182e-05	0.018317	chr4	14263265			OpenSea
ch.16.1667936F	0.0898421	1.00241e-05	0.0112696	chr16	73947777			OpenSea
ch.7.52501384F	0.0898291	4.15107e-05	0.0181759	chr7	52533890			OpenSea
ch.10.2633792F	0.0897445	2.53787e-05	0.0153578	chr10	123987885	TACC2;TACC2;TACC2;TACC2	Body;Body;Body;Body	OpenSea
ch.4.3194770R	0.0897162	0.000509715	0.0431818	chr4	175478622			OpenSea
ch.11.1810631R	0.0896019	9.96738e-05	0.0236545	chr11	84371458	DLG2;DLG2	Body;Body	OpenSea
ch.9.592503R	0.0895883	0.000582477	0.0453158	chr9	32302776			OpenSea
ch.7.1140112F	0.0895602	2.51806e-05	0.0153375	chr7	49032475			OpenSea
ch.17.1646506R	0.089442	2.30588e-05	0.0149998	chr17	62164903	ERN1	Body	OpenSea
ch.17.839409R	0.0893719	3.93378e-05	0.0178403	chr17	30701662			OpenSea
ch.8.669769F	0.0893547	2.16136e-05	0.0147786	chr8	27460814	CLU;CLU;CLU	Body;Body;Body	OpenSea
ch.17.1008464R	0.0893314	0.000152251	0.0272729	chr17	37630567	CDK12;CDK12	Body;Body	OpenSea
ch.15.23688912F	0.0893081	3.81062e-05	0.017693	chr15	26137819			OpenSea
ch.8.76350685F	0.0892711	1.01848e-05	0.0112696	chr8	76188130			OpenSea
ch.1.315878R	0.0892214	9.88122e-05	0.0235618	chr1	8617167	RERE;RERE	Body;Body	OpenSea
ch.17.1817805F	0.0891807	0.000138093	0.0263027	chr17	68703490			OpenSea
cg09342325	0.0890982	1.61462e-06	0.00665826	chr2	220371699	GMPPA;GMPPA	3'UTR;3'UTR	OpenSea
ch.1.3532527F	0.0890844	5.53952e-05	0.0197214	chr1	180926373			S_Shelf
ch.13.721274R	0.0889176	1.03461e-05	0.0113514	chr13	51955414	INTS6;INTS6	Body;Body	OpenSea
cg07384228	0.0888928	5.07388e-05	0.0192674	chr3	197091183			OpenSea
ch.1.850602F	0.0888862	2.87873e-05	0.0160823	chr1	25685273	TMEM50A	Body	OpenSea
ch.1.198498029R	0.0888023	3.26471e-06	0.00806103	chr1	200231406			OpenSea
ch.4.1463482R	0.0887918	1.20164e-05	0.011752	chr4	75972474	PARM1	3'UTR	OpenSea
cg01320573	0.0887621	0.000228952	0.031428	chr6	33387003	CUTA;CUTA;SYNGAP1;CUTA;CUTA;CUTA	TSS1500;TSS1500;TSS1500;TSS1500;TSS1500;TSS1500	S_Shore
ch.2.58092646R	0.0886537	4.88393e-05	0.0191715	chr2	58239142			OpenSea
ch.8.841871F	0.0886399	2.30381e-06	0.007704	chr8	35434935	UNC5D	Body	OpenSea
ch.8.130345735R	0.0886017	0.000187148	0.0293134	chr8	130276553			OpenSea
ch.11.109687686R	0.088599	0.000399646	0.0391949	chr11	110182476			OpenSea
cg05734675	0.0885987	1.73003e-05	0.0135916	chr10	537033	DIP2C	Body	OpenSea
ch.1.2648414R	0.088584	8.34238e-05	0.0224082	chr1	113158148	ST7L;ST7L;ST7L;ST7L	Body;Body;Body;Body	N_Shelf
ch.3.1012680R	0.0885575	0.000334306	0.0367792	chr3	48211137	CDC25A;CDC25A	Body;Body	OpenSea
cg05876950	0.0885471	0.000168039	0.0283111	chr3	97482214	ARL6;ARL6;ARL6;ARL6	TSS1500;TSS1500;TSS1500;TSS1500	N_Shore
ch.17.795614F	0.0885045	2.03627e-05	0.014373	chr17	29212339	ATAD5	Body	OpenSea
ch.8.2327632F	0.0884666	4.95659e-05	0.0192167	chr8	117868321	RAD21	Body	OpenSea
ch.2.47848289F	0.0884307	2.08349e-05	0.0145153	chr2	47994785			OpenSea
ch.6.2680060R	0.0884301	1.7246e-05	0.0135796	chr6	139357863	C6orf115	Body	OpenSea
cg26222647	0.0884171	0.000371257	0.038112	chr18	20437037			OpenSea
ch.8.18329843R	0.0883492	0.000190141	0.0295056	chr8	18285563			OpenSea
ch.11.1222938R	0.0883445	3.09053e-05	0.0165304	chr11	62653851	SLC3A2;SLC3A2;SLC3A2;SLC3A2;SLC3A2;SLC3A2	Body;Body;Body;Body;Body;Body	OpenSea
ch.19.1033996R	0.0882954	4.17262e-05	0.0181922	chr19	31873757			OpenSea
ch.15.62766193F	0.0882689	3.9078e-05	0.0177992	chr15	64979140			OpenSea
cg22593785	0.0882687	0.000190052	0.0295056	chr12	7261970	C1RL;LOC283314	TSS200;Body	OpenSea
ch.13.65672232R	0.0882423	0.000101791	0.023783	chr13	66774231			OpenSea
cg18312118	0.0882331	0.000529103	0.0437955	chr1	10407803	KIF1B	Body	OpenSea
ch.3.3596501R	0.0882287	0.000353006	0.0374742	chr3	184042802	EIF4G1;SNORD66;EIF4G1;EIF4G1;EIF4G1;EIF4G1	Body;TSS1500;Body;Body;Body;Body	N_Shelf
ch.7.1701599F	0.0882148	1.06314e-05	0.0113732	chr7	77282985			OpenSea
ch.22.147839R	0.0881929	0.000716056	0.0491217	chr22	21933096	UBE2L3;UBE2L3;UBE2L3	Body;Body;Body	OpenSea
ch.15.84103R	0.0881773	0.000193753	0.0297738	chr15	25807768			OpenSea
ch.15.1166704F	0.0881371	6.06654e-06	0.00957494	chr15	73663757			S_Shore
ch.12.292758R	0.0881174	9.00215e-05	0.0228699	chr12	10863168	CSDA;CSDA	Body;Body	OpenSea
cg09429753	0.0880826	1.82104e-05	0.0139199	chr14	101036289	BEGAIN	TSS200	S_Shore
ch.1.162023970R	0.0880389	0.000129277	0.0257077	chr1	163757346			OpenSea
cg26895569	0.0879951	0.000314146	0.035803	chr1	204329222	PLEKHA6	TSS200	OpenSea
ch.2.88242814R	0.0879682	1.32854e-05	0.0122588	chr2	88461699			OpenSea
ch.7.2839937F	0.087943	0.000143342	0.0266404	chr7	136338646			OpenSea
ch.13.1070180R	0.0879081	0.000158868	0.027704	chr13	73732331			OpenSea
ch.10.2563868F	0.0877807	0.000272453	0.033751	chr10	121344024	TIAL1;TIAL1	Body;Body	OpenSea
cg21060784	0.0877513	6.24523e-06	0.00962593	chr13	99460097	DOCK9;DOCK9	Body;Body	OpenSea
ch.21.45966675F	0.0877007	1.67656e-05	0.0134309	chr21	47142247			OpenSea
ch.18.844464R	0.0876978	0.000567148	0.044805	chr18	43853776			OpenSea
ch.4.183293081R	0.0876961	6.52683e-05	0.0207119	chr4	183056087			OpenSea
cg14646641	0.0876809	6.21165e-05	0.0203505	chr10	126158871	LHPP;LHPP	Body;Body	OpenSea
ch.2.1056241F	0.0876567	0.000260007	0.0330911	chr2	44182106	LRPPRC	Body	OpenSea
cg16795564	0.0876202	2.49397e-06	0.00773301	chr11	46303104	CREB3L1	Body	S_Shelf
ch.17.1750110F	0.0876145	0.000229525	0.0314718	chr17	65737611	NOL11	Body	OpenSea
ch.1.1078655R	0.0875254	0.00015125	0.0272339	chr1	33274592	YARS	Body	OpenSea
ch.11.1222898R	0.0875182	4.29028e-05	0.0183915	chr11	62653093	SLC3A2;SLC3A2;SLC3A2;SLC3A2;SLC3A2;SLC3A2	Body;Body;Body;Body;Body;Body	S_Shelf
ch.4.2065340F	0.0875155	0.000311116	0.0357246	chr4	110553306	CCDC109B	Body	OpenSea
cg13346235	0.0875007	0.000123781	0.0253175	chr9	37040786			S_Shelf
ch.12.57770130R	0.0874934	5.99433e-05	0.0202683	chr12	59483863			OpenSea
cg06935464	0.0872791	2.75274e-05	0.0157637	chr4	38784597	TLR10;TLR10	TSS200;TSS200	OpenSea
ch.2.132864912R	0.0872768	0.000466308	0.041803	chr2	133148442			OpenSea
ch.17.588105F	0.0872628	0.000174182	0.0285952	chr17	18208169	TOP3A	Body	OpenSea
ch.4.980419F	0.0872583	0.000741488	0.0497686	chr4	43430790			OpenSea
ch.18.734816F	0.0872481	0.000283643	0.0343533	chr18	37716523			OpenSea
ch.4.3207570F	0.0872034	0.000443249	0.0410494	chr4	176299567			OpenSea
cg03776632	0.0871407	7.34925e-05	0.0214882	chr4	186761109	SORBS2;SORBS2	5'UTR;5'UTR	OpenSea
cg12926357	0.0871263	2.77876e-06	0.00784298	chr2	27505396	TRIM54;TRIM54	TSS1500;TSS1500	OpenSea
cg17988310	0.0870852	0.000247816	0.0324209	chr22	40355732	GRAP2	Body	OpenSea
ch.5.34664565R	0.0870834	6.61131e-06	0.00971977	chr5	34628808			OpenSea
ch.12.2130406F	0.0870802	1.19211e-05	0.011752	chr12	107829579	BTBD11	Body	OpenSea
ch.6.99145630F	0.0870661	2.38423e-05	0.0151983	chr6	99038909			OpenSea
cg16766632	0.0870198	5.94636e-06	0.00957494	chr12	57530100	LRP1	Body	OpenSea
ch.2.1916207F	0.0869452	0.000627851	0.0465882	chr2	86719269	KDM3A;KDM3A	3'UTR;3'UTR	OpenSea
ch.3.2442921F	0.086913	1.66568e-05	0.0134059	chr3	124726246	HEG1	Body	OpenSea
ch.13.36776443F	0.0868833	2.61768e-05	0.0154868	chr13	37878443			OpenSea
ch.19.1271107R	0.0868472	6.49876e-05	0.0206977	chr19	39332532	HNRNPL;HNRNPL	Body;Body	OpenSea
ch.13.1078047F	0.0868041	6.33468e-05	0.0204696	chr13	74117183			OpenSea
ch.11.1877857R	0.0867704	1.43129e-05	0.0127306	chr11	88218727			OpenSea
ch.21.420934R	0.0866893	0.000122712	0.025282	chr21	35598878			OpenSea
ch.13.1455853R	0.0866465	0.000425776	0.0402984	chr13	96602186	UGGT2	Body	OpenSea
ch.16.1357280F	0.0866308	7.01109e-06	0.00996634	chr16	61883344	CDH8	Body	OpenSea
ch.11.1684505R	0.0866265	0.000499519	0.0429519	chr11	77410861	RSF1	Body	OpenSea
ch.1.4829111R	0.0866176	0.000450474	0.0413367	chr1	242658279	PLD5	5'UTR	OpenSea
ch.16.1565572R	0.0866047	1.00706e-05	0.0112696	chr16	70290534	AARS	Body	OpenSea
cg08704993	0.0865837	1.07532e-05	0.0113732	chr16	2201584	RAB26;RAB26;RAB26;RAB26	Body;Body;ExonBnd;ExonBnd	S_Shelf
cg00190319	0.0864464	0.000526043	0.0436966	chr3	47462780	SCAP	Body	S_Shelf
ch.16.940898F	0.0864104	2.94316e-06	0.00791848	chr16	31199972	FUS;FUS;FUS;FUS	Body;Body;Body;Body	OpenSea
ch.5.3497740R	0.0864096	0.000218987	0.0309742	chr5	179273185	C5orf45;C5orf45	Body;Body	N_Shelf
cg15571649	0.086398	0.00023056	0.0315078	chr13	38172892	POSTN;POSTN;POSTN;POSTN;POSTN;POSTN;POSTN;POSTN;POSTN;POSTN;POSTN;POSTN;POSTN;POSTN	1stExon;1stExon;1stExon;1stExon;1stExon;1stExon;1stExon;5'UTR;5'UTR;5'UTR;5'UTR;5'UTR;5'UTR;5'UTR	OpenSea
ch.2.2322915R	0.0863706	0.000690049	0.0484172	chr2	111420003	BUB1	Body	OpenSea
ch.22.441164F	0.08635	6.17049e-05	0.0203311	chr22	32162357	DEPDC5;DEPDC5;DEPDC5	Body;Body;Body	OpenSea
cg17071948	0.0863451	4.55161e-08	0.00173395	chr6	29590143	GABBR1;GABBR1;GABBR1	Body;Body;Body	OpenSea
cg25218351	0.0863194	4.94935e-05	0.0192167	chr2	27505446	TRIM54;TRIM54	TSS200;TSS200	OpenSea
ch.16.1296828R	0.0863139	0.000671713	0.0479683	chr16	58587691	CNOT1;CNOT1	Body;Body	OpenSea
ch.14.39253217F	0.0863031	8.67673e-06	0.0107452	chr14	40183466			OpenSea
ch.4.1662577R	0.0862753	0.000540633	0.0441258	chr4	86706228	ARHGAP24;ARHGAP24	Body;5'UTR	OpenSea
ch.7.125108021R	0.086252	0.000106943	0.0241612	chr7	125320785			OpenSea
cg03597174	0.0862436	0.000141966	0.0265836	chr17	27359875			OpenSea
cg27308871	0.0861956	3.74448e-05	0.0175694	chr16	2437308	ABCA17P	Body	OpenSea
ch.12.1574978R	0.0861955	0.000334719	0.0367976	chr12	77730671			OpenSea
ch.21.114870F	0.0861311	0.000220766	0.031032	chr21	20466315			OpenSea
ch.17.49865880R	0.0861263	4.89245e-05	0.0191864	chr17	52510881			OpenSea
ch.3.15909166F	0.0860907	0.000175568	0.0286001	chr3	15934162			OpenSea
ch.3.2399726R	0.086079	1.16678e-05	0.011752	chr3	122832054	PDIA5;PDIA5	Body;Body	OpenSea
ch.17.1247542F	0.0860441	8.05585e-06	0.0104023	chr17	45755671	KPNB1	Body	OpenSea
ch.2.2207852R	0.0860364	0.000709506	0.048957	chr2	105686129	MRPS9	Body	OpenSea
ch.2.144326562R	0.086018	0.00014745	0.0269871	chr2	144610092			OpenSea
cg14378057	0.0860128	0.000270617	0.0336589	chr6	42788563	KIAA0240	TSS1500	OpenSea
ch.5.1757313F	0.0859766	1.90589e-05	0.0141615	chr5	93977242	ANKRD32	Body	OpenSea
ch.2.1448966F	0.0859228	0.000104722	0.0239919	chr2	63344642			OpenSea
ch.8.2465681F	0.0859224	0.000328456	0.0365409	chr8	124800139	FAM91A1	Body	OpenSea
cg01830886	0.0858892	2.01405e-05	0.0143685	chr1	39636619	MACF1	Body	OpenSea
cg11738723	0.085841	0.000262294	0.0332071	chr15	77422908	SGK269	Body	OpenSea
ch.22.757911F	0.0857716	0.000208561	0.0304878	chr22	42046476	XRCC6	Body	OpenSea
ch.3.680450R	0.0857242	2.05826e-05	0.0144439	chr3	32927740	TRIM71	Body	OpenSea
cg06373648	0.0857141	0.000319384	0.0361091	chr6	33401536	SYNGAP1	Body	OpenSea
ch.1.3947147F	0.0856828	2.03357e-05	0.014373	chr1	203693763	ATP2B4;ATP2B4	Body;Body	OpenSea
ch.7.2254086F	0.0856521	2.76685e-05	0.0157993	chr7	105135578	PUS7	Body	OpenSea
cg09327208	0.0855361	5.0456e-05	0.0192517	chr9	28820858	LINGO2	5'UTR	OpenSea
ch.11.942842R	0.0855121	7.0654e-06	0.00996634	chr11	45977506	PHF21A;PHF21A	Body;Body	OpenSea
ch.19.1125306R	0.085502	0.000274563	0.0337851	chr19	34858318	GPI	Body	S_Shore
cg17053201	0.0854875	0.000674204	0.0480546	chr6	29593246	GABBR1;GABBR1;GABBR1	Body;Body;Body	N_Shelf
cg22155218	0.0854478	3.27864e-05	0.0167599	chr1	92110813			OpenSea
ch.3.1765161F	0.0854328	0.000313896	0.0358023	chr3	82258789			OpenSea
ch.16.13300564R	0.0854092	2.99132e-05	0.0163238	chr16	13393063			OpenSea
ch.8.1995451R	0.0853976	0.000255853	0.0328755	chr8	98920744	MATN2;MATN2	Body;Body	OpenSea
ch.16.50203861R	0.0853786	5.86205e-05	0.0201027	chr16	51646360			OpenSea
ch.10.30081984F	0.0853736	0.000271598	0.0337214	chr10	30041978			OpenSea
ch.10.2610459F	0.0853242	3.1995e-05	0.0166324	chr10	123286731	FGFR2;FGFR2;FGFR2;FGFR2;FGFR2;FGFR2;FGFR2;FGFR2;FGFR2	Body;Body;Body;Body;Body;Body;Body;Body;Body	OpenSea
ch.3.22680409R	0.0852792	0.000414241	0.0397736	chr3	22705405			OpenSea
ch.22.740407F	0.085275	4.524e-05	0.0187796	chr22	41649341	RANGAP1	Body	OpenSea
ch.2.3399740F	0.0852578	5.84069e-06	0.00954707	chr2	168349140			OpenSea
ch.10.1361226R	0.0852433	0.000137551	0.026269	chr10	66265815			OpenSea
ch.9.10784434R	0.0851927	1.90077e-05	0.0141615	chr9	10794434			OpenSea
ch.4.133661909R	0.0851816	7.44406e-05	0.0215558	chr4	133442459			OpenSea
ch.9.837340R	0.0851707	4.18424e-06	0.00875586	chr9	72347081	PTAR1	Body	OpenSea
ch.14.1387929R	0.0851516	3.61952e-05	0.0172667	chr14	89561063			OpenSea
ch.13.24413F	0.0851489	4.16256e-05	0.0181922	chr13	20410512	ZMYM5	Body	OpenSea
cg26446602	0.0851314	4.68191e-06	0.00882008	chr7	141187020			OpenSea
cg24022918	0.0851266	2.99585e-05	0.0163262	chr6	31047687			OpenSea
ch.1.180325684F	0.0851091	0.000454182	0.0414165	chr1	182059061			OpenSea
ch.11.125574265R	0.0851063	1.44969e-05	0.0128149	chr11	126069055			OpenSea
ch.6.3179791F	0.0850939	1.10593e-05	0.0115274	chr6	161571839	AGPAT4	Body	OpenSea
ch.5.38673910R	0.085065	7.59738e-05	0.0216692	chr5	38638153			OpenSea
ch.4.85799582F	0.0850425	9.32527e-05	0.0231807	chr4	85580558			OpenSea
ch.1.2554598F	0.0850084	0.000631026	0.0466831	chr1	108714833	SLC25A24;SLC25A24	Body;Body	OpenSea
ch.13.628550F	0.0849967	3.31612e-05	0.0168034	chr13	47320782	LRCH1	Body	OpenSea
ch.22.78028F	0.0849931	3.29998e-05	0.0167638	chr22	19362054	HIRA	Body	OpenSea
ch.13.1154960F	0.0849715	1.50322e-05	0.0129177	chr13	78410584			OpenSea
ch.2.4483319R	0.0849688	7.04389e-06	0.00996634	chr2	224762630	WDFY1	Body	OpenSea
ch.2.206213300F	0.0849652	0.000704059	0.0488211	chr2	206505055			OpenSea
cg18656962	0.0849534	0.000136425	0.0261879	chr13	24615038	SPATA13	Body	OpenSea
ch.8.2335308R	0.0848574	2.96619e-05	0.0162765	chr8	118353021			OpenSea
ch.10.1909607F	0.0848568	0.000231328	0.0315429	chr10	91522494	KIF20B	Body	OpenSea
cg08757924	0.0848371	0.000211713	0.0306745	chr4	85306687			OpenSea
ch.12.2471797R	0.0848059	1.04826e-05	0.0113659	chr12	120207912	CIT	Body	OpenSea
ch.14.64475309R	0.0847866	7.13914e-05	0.0212396	chr14	65405556			OpenSea
cg07855242	0.0847546	6.11877e-05	0.0203108	chr2	1841068	MYT1L	Body	N_Shore
ch.13.774712F	0.0847428	3.42971e-05	0.0169691	chr13	54733675			OpenSea
cg24519780	0.0846736	0.000167099	0.0282711	chr2	159327413	PKP4;PKP4	5'UTR;5'UTR	OpenSea
ch.1.1416966F	0.084659	2.82845e-05	0.0159655	chr1	46120786	GPBP1L1	Body	OpenSea
cg05341549	0.0845885	0.000341207	0.0370971	chr1	9774742	PIK3CD	Body	N_Shore
ch.17.67353124R	0.0845709	0.000182832	0.0290396	chr17	69841529			OpenSea
cg10256405	0.0845162	1.7815e-05	0.0137834	chr2	105374275	LINC01114	TSS200	OpenSea
ch.16.61261808F	0.0844964	0.000143961	0.0266903	chr16	62704307			OpenSea
cg21831339	0.0844774	1.85319e-05	0.0140128	chr6	112633340			OpenSea
ch.12.74372425F	0.0844575	0.000544733	0.0442316	chr12	76086158			OpenSea
ch.20.23942639F	0.0844364	7.09696e-05	0.0212087	chr20	23994639			OpenSea
ch.1.4947900R	0.0844291	3.41646e-05	0.0169552	chr1	247039542	AHCTF1	Body	OpenSea
ch.12.1174756R	0.0843769	4.35732e-05	0.0185546	chr12	56573364	SMARCC2;SMARCC2;SMARCC2	Body;Body;Body	OpenSea
cg01687862	0.0843688	6.06128e-05	0.0203108	chr7	75814979			OpenSea
ch.2.202877934R	0.0843625	0.000256216	0.0328852	chr2	203169689			OpenSea
cg25253918	0.0843112	1.44952e-06	0.00654767	chr14	99882160	SETD3;SETD3	Body;Body	OpenSea
cg15828854	0.0842962	0.000161306	0.0278254	chr9	547144	KANK1;KANK1;KANK1	5'UTR;5'UTR;5'UTR	OpenSea
ch.12.1038646R	0.0842689	0.000145792	0.0268556	chr12	51124926	DIP2B	Body	OpenSea
ch.2.128713295R	0.0842641	2.33887e-05	0.0150773	chr2	128996825			OpenSea
ch.14.679957F	0.0842438	7.23565e-06	0.0100148	chr14	56143793	KTN1;KTN1;KTN1;KTN1	Body;Body;Body;Body	OpenSea
ch.11.2716790F	0.0842216	0.000163241	0.0279823	chr11	129748109	NFRKB;NFRKB	Body;Body	OpenSea
cg20512561	0.0842207	8.88495e-05	0.0228123	chr8	103942253	AZIN1-AS1;AZIN1-AS1	Body;Body	OpenSea
cg10337975	0.0841741	0.000524427	0.0436613	chr7	5676855	RNF216;RNF216	Body;Body	OpenSea
ch.20.1534602F	0.0840634	0.000102296	0.0238138	chr20	62645068	PRPF6	Body	OpenSea
ch.1.1047298R	0.0840504	0.000297007	0.0350817	chr1	32377577	PTP4A2;PTP4A2	Body;Body	OpenSea
ch.1.82351666F	0.0840328	0.000260587	0.0331038	chr1	82579078			OpenSea
cg20329960	0.0839455	0.000216628	0.0308313	chr11	117567433	DSCAML1	Body	OpenSea
ch.2.1353441R	0.0839374	0.000265742	0.0333931	chr2	59173804			OpenSea
cg14457311	0.0839082	0.000687017	0.0483688	chr17	48698799	CACNA1G;CACNA1G;CACNA1G;CACNA1G;CACNA1G;CACNA1G;CACNA1G;CACNA1G;CACNA1G;CACNA1G;CACNA1G;CACNA1G;CACNA1G;CACNA1G	Body;Body;Body;Body;Body;Body;Body;Body;Body;Body;Body;Body;Body;Body	OpenSea
ch.7.106043218F	0.0838917	2.04494e-05	0.014401	chr7	106255982			OpenSea
ch.11.1014025R	0.0838348	0.00061374	0.0462408	chr11	48124683	PTPRJ;PTPRJ	Body;Body	OpenSea
ch.7.93764192R	0.0838103	2.55986e-05	0.0153734	chr7	93926256			OpenSea
ch.17.48901521F	0.0837015	0.000135633	0.026128	chr17	51546522			OpenSea
cg08837449	0.0836091	0.000234628	0.0316851	chr10	60723897			OpenSea
ch.19.1349607R	0.0836022	0.000168834	0.0283793	chr19	41801090	HNRNPUL1;HNRNPUL1	Body;Body	OpenSea
ch.5.1150601F	0.083579	0.000332945	0.0367371	chr5	59942583	DEPDC1B;DEPDC1B	Body;Body	OpenSea
cg10831326	0.0835695	0.000165036	0.0281486	chr12	89413599	LOC728084	TSS200	OpenSea
cg18481222	0.0835448	0.000292258	0.0347933	chr14	55321129	GCH1;GCH1;GCH1;GCH1	Body;Body;Body;Body	OpenSea
ch.7.246556R	0.0835052	0.00037521	0.038282	chr7	5678221	RNF216;RNF216	Body;Body	OpenSea
ch.22.30020508R	0.0834718	1.28912e-05	0.0120478	chr22	31690508			S_Shelf
cg22523050	0.0834631	1.59325e-05	0.0131335	chr7	137564212	CREB3L2	3'UTR	OpenSea
cg15063687	0.0834318	3.1684e-05	0.0166264	chr1	7359621	CAMTA1	Body	OpenSea
ch.15.32812813R	0.0834128	0.000106462	0.0241186	chr15	35025521			OpenSea
cg19372602	0.0834102	8.03225e-06	0.0104023	chr1	156116207			OpenSea
ch.15.920727F	0.0833882	4.57362e-06	0.00879577	chr15	63902777	HERC1	Body	OpenSea
ch.4.134822993R	0.083377	3.23984e-05	0.0167046	chr4	134603543			OpenSea
ch.7.2185748R	0.0833681	0.000466081	0.041803	chr7	101827539	CUX1;CUX1;CUX1	Body;Body;Body	OpenSea
cg00865299	0.0833627	0.000243583	0.0321837	chr15	57770607	CGNL1;CGNL1	Body;Body	OpenSea
ch.16.49831971R	0.083324	0.00022923	0.0314445	chr16	51274470			OpenSea
cg16519217	0.0833031	0.000201579	0.0300921	chr6	31038713			OpenSea
ch.3.2627042R	0.0832841	0.000317074	0.0359546	chr3	132360869	ACAD11	Body	OpenSea
ch.13.36227054R	0.0832631	9.75776e-05	0.0234669	chr13	37329054			OpenSea
ch.9.113042395R	0.0832065	6.96426e-05	0.0210524	chr9	114002574			OpenSea
cg02390515	0.0831951	7.71645e-05	0.0217791	chr1	10239190	UBE4B;UBE4B	Body;Body	OpenSea
ch.4.122145192R	0.0831599	2.51196e-05	0.0153375	chr4	121925742			OpenSea
ch.4.1185987F	0.0831442	1.64264e-05	0.0133143	chr4	57873191	POLR2B	Body	OpenSea
ch.2.729349R	0.0831388	0.000101389	0.0237593	chr2	29496277	ALK	Body	OpenSea
ch.11.2134397R	0.0831154	0.000214027	0.0307172	chr11	103714411			OpenSea
ch.11.319992F	0.083109	0.00033999	0.0370644	chr11	11914496	USP47	Body	OpenSea
cg22039482	0.0830659	4.6893e-05	0.01888	chr5	139063375			S_Shelf
ch.12.2545474F	0.0830614	0.000314445	0.0358088	chr12	122169458	TMEM120B	Body	OpenSea
cg01653532	0.0830508	0.000555457	0.0444522	chr17	57444078	YPEL2	Body	OpenSea
ch.12.2759882R	0.0830286	0.000216904	0.0308431	chr12	128856470	TMEM132C	Body	OpenSea
ch.3.31448979F	0.0830034	1.58493e-05	0.0131335	chr3	31473975			OpenSea
ch.20.209864F	0.0829611	0.000190818	0.029565	chr20	9344219	PLCB4;PLCB4	Body;Body	OpenSea
cg23404978	0.0829123	0.000505328	0.0430909	chr3	149051362	TM4SF18;TM4SF18;TM4SF18	5'UTR;TSS200;1stExon	OpenSea
cg18463453	0.0828988	9.11293e-06	0.0109301	chr7	45929096	IGFBP1	Body	S_Shore
cg08177293	0.0828821	6.64134e-05	0.0207219	chr10	98744566	C10orf12	1stExon	OpenSea
ch.11.2136200F	0.0828784	0.000361553	0.0378023	chr11	103819223	PDGFD;PDGFD	Body;Body	OpenSea
cg20280727	0.0828778	0.000178353	0.0287715	chr6	125474808	TPD52L1;TPD52L1;TPD52L1;TPD52L1	TSS200;TSS1500;TSS200;TSS200	Island
ch.1.196733536R	0.0828471	0.000239022	0.0319364	chr1	198466913			OpenSea
ch.6.25083721F	0.0828345	0.000439143	0.0408649	chr6	24975742			OpenSea
ch.11.102211250F	0.0828148	0.00017592	0.0286282	chr11	102706040			OpenSea
ch.7.135065R	0.0828104	0.00013883	0.0263545	chr7	2696746	TTYH3	Body	N_Shore
ch.16.50988881R	0.082769	4.188e-05	0.0181922	chr16	52431380			OpenSea
ch.1.217627000R	0.0827568	2.57808e-05	0.0154261	chr1	219560377			OpenSea
cg26001877	0.0827554	0.000107787	0.0242082	chr13	60053878			OpenSea
cg19774776	0.0827203	1.25647e-05	0.0119959	chr1	219559454			OpenSea
ch.10.14508944R	0.082706	6.69152e-05	0.020765	chr10	14468938			OpenSea
ch.9.2285199R	0.0826901	8.17576e-05	0.0222394	chr9	134851910	MED27	Body	OpenSea
ch.17.230463R	0.0826744	0.000174963	0.0285952	chr17	5738783			OpenSea
ch.5.97862610R	0.0826705	2.46313e-05	0.0152406	chr5	97834710			OpenSea
cg11667785	0.0826464	0.000259634	0.0330821	chr7	2861067	GNA12;GNA12	Body;Body	OpenSea
cg12755616	0.0826318	7.28275e-05	0.0214593	chr6	7505633			OpenSea
ch.10.2404278R	0.0826271	9.69299e-05	0.0233919	chr10	114567719	VTI1A	Body	OpenSea
ch.13.45374264R	0.0825911	0.00018486	0.0291767	chr13	46476263			OpenSea
ch.8.61159655R	0.0825197	6.49742e-05	0.0206977	chr8	60997101			OpenSea
cg09079018	0.0824988	2.95907e-05	0.0162765	chr7	50880004			OpenSea
cg10514770	0.0824546	0.000396675	0.0391045	chr5	108786265			OpenSea
ch.3.1226245F	0.0824449	1.49752e-05	0.0129177	chr3	55731563	ERC2	Body	OpenSea
ch.6.1255267F	0.0824123	4.24358e-05	0.0183141	chr6	53131782			OpenSea
ch.6.3333851R	0.0823285	4.44177e-05	0.0186917	chr6	167456425			OpenSea
ch.10.1954609F	0.0823232	8.78566e-05	0.0227719	chr10	94071751	MARCH5	Body	OpenSea
ch.19.24042144R	0.0822679	4.04778e-05	0.0179503	chr19	24250304			OpenSea
cg10495464	0.08225	0.000282079	0.0342562	chr4	123653540	BBS12;LOC729338	TSS1500;Body	N_Shore
cg20832054	0.0822262	0.000197328	0.0299149	chr10	35759633	CCNY;CCNY;CCNY;CCNY;CCNY	5'UTR;5'UTR;5'UTR;Body;Body	OpenSea
ch.10.80205838R	0.0822241	0.00040137	0.0392425	chr10	80535832			OpenSea
cg14991358	0.0822198	1.69901e-05	0.0135229	chr1	156767203	PRCC;PRCC	Body;Body	OpenSea
ch.7.41200093F	0.0821974	0.000186029	0.0292461	chr7	41233568			OpenSea
cg02911931	0.0821401	9.90641e-05	0.0235938	chr2	47466421	LOC101927043;LOC101927043	Body;Body	OpenSea
cg05492412	0.0820671	0.000308735	0.0355914	chr8	117899970			OpenSea
ch.10.21102959F	0.0820311	0.000689354	0.0484134	chr10	21062953			OpenSea
cg03961481	0.0820294	8.7918e-05	0.0227719	chr16	51180521	SALL1;SALL1	Body;5'UTR	N_Shelf
ch.6.133496032R	0.0820185	6.53499e-05	0.0207132	chr6	133454339			OpenSea
ch.1.101940785F	0.0819784	0.000146539	0.026902	chr1	102168197			OpenSea
cg09280971	0.081951	2.48336e-05	0.0152529	chr9	73036509			S_Shore
cg11472217	0.0819458	0.000332924	0.0367371	chr2	151476721			OpenSea
ch.13.531804F	0.0818726	0.000345841	0.0372724	chr13	42879589	AKAP11	Body	OpenSea
ch.7.114766940R	0.0818576	8.87065e-05	0.0228123	chr7	114979704			OpenSea
cg03540793	0.0818522	4.80398e-06	0.00882584	chr19	2331491	SPPL2B;SPPL2B	Body;Body	N_Shelf
ch.4.86567531R	0.0818421	9.99484e-05	0.0236672	chr4	86348507			OpenSea
ch.8.1782311R	0.0818347	0.000263626	0.0332484	chr8	87384763	WWP1	5'UTR	OpenSea
ch.3.3486730F	0.0818261	0.000432915	0.0406256	chr3	179275933			OpenSea
ch.13.1081090R	0.0817853	0.000233384	0.0316079	chr13	74268500	KLF12	3'UTR	OpenSea
cg12432168	0.0817834	0.000710948	0.0489655	chr10	4284253	LINC00702	Body	OpenSea
ch.15.406975R	0.0817072	0.000161526	0.0278494	chr15	41021079	RAD51;RAD51;RAD51;RAD51	Body;Body;Body;Body	OpenSea
ch.4.1647744F	0.0816898	0.000130262	0.0257501	chr4	85766242	WDFY3;WDFY3	Body;Body	OpenSea
cg22103441	0.0816825	0.000430526	0.040513	chr7	28962379			OpenSea
ch.4.80657279F	0.0816666	0.000578716	0.0451737	chr4	80438255			OpenSea
ch.1.95579934F	0.0816656	0.000214548	0.0307431	chr1	95807346			OpenSea
ch.3.82264484R	0.0816576	0.00011749	0.0248733	chr3	82181794			OpenSea
ch.12.1034102F	0.0816023	0.000191456	0.0296014	chr12	50982493	DIP2B	Body	OpenSea
ch.15.64945366R	0.0815813	0.00014876	0.0270596	chr15	67158312			OpenSea
ch.2.40690643F	0.0815353	3.1848e-05	0.01663	chr2	40837139			OpenSea
ch.14.560311R	0.0815165	0.000141115	0.0265124	chr14	50722799	L2HGDH	Body	OpenSea
ch.2.3935127R	0.0815075	0.000740049	0.0497421	chr2	198262745	SF3B1	Body	OpenSea
ch.4.125556998F	0.0814693	1.7021e-05	0.0135229	chr4	125337548			OpenSea
ch.1.1180380F	0.0814649	0.000109672	0.0243649	chr1	37182591			OpenSea
cg14387743	0.081456	7.95648e-05	0.0219869	chr6	133056278	VNN3;VNN3	TSS1500;TSS1500	OpenSea
ch.22.772318F	0.0814533	8.24553e-05	0.0223154	chr22	42460939	NAGA	Body	OpenSea
cg27328918	0.0814088	4.4231e-05	0.0186702	chr20	20840969			OpenSea
cg12083852	0.0814065	2.5118e-06	0.00773301	chr1	151282686	PI4KB	Body	OpenSea
ch.1.944912R	0.081372	0.000490765	0.0427153	chr1	28658666	MED18;MED18	Body;Body	S_Shelf
ch.7.20109332F	0.0813568	7.69216e-05	0.0217728	chr7	20142807			OpenSea
ch.5.78058155R	0.0813073	4.70853e-05	0.0189076	chr5	78022399			OpenSea
ch.15.492843F	0.0812817	4.59085e-05	0.0188193	chr15	43724766	TP53BP1;TP53BP1;TP53BP1	Body;Body;Body	OpenSea
cg21001614	0.081275	5.11592e-05	0.0193006	chr4	86851242	ARHGAP24;ARHGAP24;ARHGAP24;ARHGAP24	TSS200;Body;Body;Body	OpenSea
cg21575225	0.0812522	0.000387442	0.0387496	chr1	156073485	LMNA	5'UTR	OpenSea
ch.15.430474R	0.0812466	0.000733008	0.0495152	chr15	41664933	NUSAP1;NUSAP1;NUSAP1	Body;Body;Body	OpenSea
cg27195771	0.0812461	0.000675634	0.0480925	chr12	108605281	WSCD2	Body	OpenSea
ch.11.2683828R	0.0812334	0.000204996	0.0302696	chr11	128336476	ETS1;ETS1;ETS1	Body;Body;Body	OpenSea
ch.1.3533065R	0.0812156	0.000465524	0.0418001	chr1	180941111			OpenSea
ch.8.2102814R	0.0811337	7.21778e-05	0.0213623	chr8	103851595	AZIN1;AZIN1	Body;Body	OpenSea
cg16353350	0.0811217	0.000300356	0.0352221	chr10	75683980	C10orf55	TSS1500	OpenSea
ch.3.87020266F	0.0811149	0.000577432	0.0451516	chr3	86937576			OpenSea
cg25317315	0.0810963	0.000154082	0.0274107	chr1	144995101	PDE4DIP;PDE4DIP;PDE4DIP;PDE4DIP	TSS200;Body;TSS200;TSS200	OpenSea
ch.13.1117341F	0.0810834	4.08487e-05	0.0180342	chr13	76263533	LMO7	Body	OpenSea
cg23239150	0.0810758	9.24283e-05	0.0231115	chr4	5754217	EVC	Body	OpenSea
cg03196588	0.0810627	0.000611497	0.0461726	chr15	77775623	HMG20A	3'UTR	OpenSea
cg26236655	0.0810411	0.000164498	0.0281155	chr2	200051434			OpenSea
cg18089086	0.0810191	0.000258328	0.0329922	chr15	74060315	C15orf59-AS1;C15orf59-AS1	TSS1500;TSS200	OpenSea
ch.4.146002696F	0.0809888	2.54766e-05	0.0153705	chr4	145783246			OpenSea
cg02436606	0.0809367	0.000444607	0.041071	chr8	5798410			OpenSea
ch.20.50358104F	0.080908	4.87526e-05	0.0191657	chr20	50924697			OpenSea
cg22649227	0.0807992	0.000149758	0.0271363	chr10	80733171	ZMIZ1-AS1;ZMIZ1-AS1;ZMIZ1-AS1	Body;Body;Body	N_Shore
cg01540102	0.0807825	0.00010469	0.0239919	chr16	57506038	DOK4	3'UTR	OpenSea
cg21285198	0.0807685	1.54782e-05	0.0131081	chr1	1360970	TMEM88B	TSS1500	N_Shore
ch.11.104864706F	0.0807591	8.64771e-05	0.022695	chr11	105359496			OpenSea
ch.16.1077096F	0.0807542	7.57937e-05	0.0216692	chr16	49583512	ZNF423	Body	OpenSea
ch.12.4168779F	0.0807328	0.000124673	0.0253303	chr12	4298518			OpenSea
ch.1.2344685R	0.0806708	2.2821e-05	0.0149998	chr1	95177356			OpenSea
cg07514725	0.0806479	0.000106443	0.0241186	chr1	54059988	GLIS1	Body	OpenSea
ch.9.90287778F	0.0806443	0.000305972	0.0354802	chr9	91097958			OpenSea
ch.9.14534598R	0.080619	0.000239283	0.0319524	chr9	14544598			OpenSea
cg18747329	0.080612	0.000456901	0.0415321	chr5	95949985	LOC101929710	Body	OpenSea
cg18525126	0.0805701	6.3244e-05	0.0204696	chr10	88617460	BMPR1A	5'UTR	OpenSea
cg21522026	0.0805418	0.000134929	0.026067	chr5	140602959	PCDHB14	TSS200	N_Shore
ch.4.2662600F	0.0804514	0.000613374	0.0462401	chr4	146038071	ABCE1;ABCE1	Body;Body	OpenSea
cg14497491	0.0804119	8.41544e-05	0.0224712	chr17	77982477	TBC1D16	Body	N_Shore
ch.9.83519450F	0.0803993	1.60244e-05	0.0131661	chr9	84329630			OpenSea
ch.15.1141100F	0.0803851	2.62499e-05	0.0154868	chr15	72509144	PKM2;PKM2;PKM2	Body;Body;Body	OpenSea
ch.2.4104651R	0.0803822	6.70346e-06	0.00971977	chr2	206156946	PARD3B;PARD3B;PARD3B	Body;Body;Body	OpenSea
ch.6.107549394R	0.0803555	1.03734e-05	0.0113514	chr6	107442701			OpenSea
ch.2.731300R	0.0803207	5.07062e-05	0.0192674	chr2	29581438	ALK	Body	OpenSea
ch.1.1189675R	0.0803022	3.02721e-05	0.0164299	chr1	37559148			OpenSea
ch.5.44854267F	0.0802487	2.66243e-05	0.015554	chr5	44818510			OpenSea
ch.20.221631R	0.0802024	9.36367e-05	0.0231874	chr20	10026325	ANKRD5;ANKRD5	Body;Body	OpenSea
ch.7.3273938R	0.0801947	0.000576659	0.0451354	chr7	154766961	PAXIP1	Body	OpenSea
cg05292082	0.0801597	9.05799e-06	0.0108969	chr21	32928345	TIAM1	5'UTR	N_Shore
ch.14.1795106F	0.0801555	0.000212845	0.0306794	chr14	103427065	CDC42BPB	Body	N_Shelf
ch.5.2251785F	0.080153	5.07698e-05	0.0192674	chr5	123635353			OpenSea
cg16075940	0.0801143	7.01011e-05	0.021091	chr6	109557698			OpenSea
ch.16.785175F	0.080062	0.000325425	0.036452	chr16	25789762	HS3ST4	Body	OpenSea
ch.2.1786654R	0.0800599	0.000165363	0.0281486	chr2	80214937	CTNNA2;CTNNA2	Body;Body	OpenSea
cg13940444	0.08003	7.65995e-06	0.0103607	chr12	53617382	RARG	Body	S_Shelf
cg10208574	0.0800084	0.000177381	0.0287199	chr14	65749570			S_Shelf
ch.8.614314F	0.0799827	5.31902e-05	0.019525	chr8	25064094	DOCK5	Body	OpenSea
cg00860402	0.0799208	1.19482e-05	0.011752	chr2	74253577	TET3	Body	OpenSea
cg09609665	0.079841	0.000225781	0.0312988	chr7	129007685	AHCYL2;AHCYL2;AHCYL2	TSS1500;Body;Body	OpenSea
ch.4.658374F	0.0797751	1.34335e-05	0.0122961	chr4	26457421			OpenSea
cg06020311	0.079753	0.000121686	0.0251677	chr11	74855726			OpenSea
ch.10.10942743F	0.0797494	1.33617e-05	0.0122768	chr10	10902737			OpenSea
ch.15.84283968F	0.0796454	4.61414e-05	0.0188193	chr15	86482964			OpenSea
cg15630458	0.0796209	9.55778e-05	0.0232759	chr8	142986649			S_Shore
cg26770202	0.0796117	6.37368e-06	0.00965712	chr18	46002523			OpenSea
ch.13.268523R	0.0796032	7.79649e-05	0.0218141	chr13	30087543	SLC7A1	3'UTR	N_Shore
cg16797901	0.0795979	0.000116272	0.0247867	chr7	111513558	DOCK4	Body	OpenSea
ch.14.1251344R	0.0795231	2.15091e-05	0.0147487	chr14	81663815	GTF2A1;GTF2A1	Body;Body	OpenSea
ch.20.115261R	0.0795156	4.99365e-05	0.0192167	chr20	4663796			N_Shelf
ch.15.62796485F	0.0795052	0.000302433	0.0353034	chr15	65009432			OpenSea
cg21054064	0.0794824	7.74753e-05	0.0217923	chr11	63378290	PLA2G16;PLA2G16	Body;Body	N_Shelf
ch.1.1391820F	0.0794517	1.62161e-05	0.0132242	chr1	45213534	KIF2C	Body	OpenSea
cg12098750	0.0793668	0.000215554	0.030788	chr12	99548757	ANKS1B;ANKS1B;ANKS1B	TSS1500;TSS1500;Body	OpenSea
cg23817866	0.0793248	0.000497671	0.0429298	chr1	218512841			OpenSea
ch.15.979660F	0.0792482	9.59209e-05	0.0232997	chr15	65855109	PTPLAD1	Body	OpenSea
ch.10.25361452R	0.0792355	4.95005e-05	0.0192167	chr10	25321446			OpenSea
ch.5.37985537F	0.07923	2.74272e-05	0.0157442	chr5	37949780			OpenSea
cg23290159	0.0792175	6.27762e-05	0.0203956	chr5	150474234			OpenSea
cg10544486	0.0792121	0.000167301	0.028277	chr11	123059387	CLMP	Body	OpenSea
ch.2.2291699F	0.0790909	5.22918e-05	0.0194101	chr2	109483013	CCDC138	Body	OpenSea
ch.6.48208379F	0.0790124	2.1748e-05	0.0147946	chr6	48100420			OpenSea
ch.10.20627146F	0.0789832	0.000146297	0.0268991	chr10	20587140			OpenSea
ch.21.34239327F	0.0789726	2.85675e-05	0.0160408	chr21	35317457			OpenSea
ch.16.5395104F	0.0789643	8.53716e-05	0.0225926	chr16	5455103			OpenSea
ch.19.1922431F	0.0789593	0.000326377	0.036477	chr19	58795738	ZNF8	Body	OpenSea
ch.11.1652751R	0.0787785	0.000665644	0.0477719	chr11	76171117	C11orf30	Body	OpenSea
ch.15.1497565F	0.0787063	0.000374461	0.0382546	chr15	88581122	NTRK3;NTRK3;NTRK3	Body;Body;Body	OpenSea
ch.7.2184863F	0.0787029	9.86976e-05	0.0235563	chr7	101811420	CUX1;CUX1;CUX1	Body;Body;Body	OpenSea
ch.13.82544114F	0.0786446	0.000105716	0.0240744	chr13	83646113			OpenSea
ch.11.1416715R	0.0786145	5.85343e-05	0.0201004	chr11	68206429	LRP5	Body	S_Shore
ch.4.1169037R	0.0785916	0.000521938	0.0435704	chr4	57221592	AASDH	Body	OpenSea
ch.1.374405F	0.0785683	2.2132e-05	0.0148846	chr1	10177152	UBE4B;UBE4B	Body;Body	OpenSea
cg21742728	0.0785658	2.77631e-05	0.0158307	chr5	77286055			OpenSea
ch.17.1009718F	0.0784824	2.43622e-05	0.0152345	chr17	37656220	CDK12;CDK12	Body;Body	OpenSea
ch.2.48386772R	0.0784763	4.33455e-05	0.0185065	chr2	48533268			OpenSea
ch.8.68960677R	0.0784371	6.88205e-05	0.0209541	chr8	68798123			OpenSea
ch.8.56925254R	0.0783353	3.46395e-05	0.0169836	chr8	56762700			OpenSea
ch.1.2541791F	0.0783088	9.66328e-05	0.0233823	chr1	108015053	NTNG1;NTNG1;NTNG1	Body;Body;Body	OpenSea
cg11152829	0.0783068	0.000243055	0.0321661	chr10	36477091			OpenSea
cg19229209	0.0782981	1.63374e-05	0.0133095	chr3	99440401	COL8A1;COL8A1;MIR548G	5'UTR;5'UTR;Body	OpenSea
cg10728282	0.0782786	7.01897e-05	0.021101	chr11	45986540	PHF21A;PHF21A	Body;Body	OpenSea
ch.11.2451667R	0.0782665	0.00016656	0.0282425	chr11	118775282	BCL9L	Body	OpenSea
ch.19.714922F	0.0782571	9.07374e-05	0.0229318	chr19	16984956	SIN3B	Body	N_Shore
cg00816906	0.0782499	0.000386381	0.0387454	chr4	140250992	NAA15	Body	OpenSea
cg21482569	0.0782374	5.43806e-05	0.0196675	chr13	101754121	NALCN	Body	OpenSea
cg14211332	0.0782214	5.76639e-05	0.0200461	chr1	117255389			OpenSea
ch.14.1182433R	0.0781361	0.000447991	0.0411919	chr14	78024853	SPTLC2	Body	OpenSea
ch.5.92182126F	0.0780996	0.000314258	0.035803	chr5	92156370			OpenSea
ch.7.95950239F	0.078092	2.54296e-05	0.0153654	chr7	96112303			OpenSea
ch.2.200726997F	0.0780109	4.2705e-05	0.0183579	chr2	201018752			OpenSea
ch.19.1147496F	0.0780015	0.000585039	0.0454048	chr19	35652854	FXYD5;FXYD5;FXYD5;FXYD5	Body;Body;Body;Body	OpenSea
ch.3.3938922F	0.0779754	0.000428987	0.040442	chr3	197558925	LRCH3	Body	OpenSea
ch.5.1369403R	0.0779619	5.30858e-05	0.019525	chr5	72777657			OpenSea
ch.4.63596126R	0.0779563	0.000374658	0.038261	chr4	63913531			OpenSea
cg22726219	0.0779524	0.000401923	0.0392744	chr5	131339281	ACSL6;ACSL6;ACSL6;ACSL6;ACSL6;ACSL6	Body;Body;Body;Body;5'UTR;5'UTR	OpenSea
ch.11.1772738R	0.0779013	0.000213627	0.0306994	chr11	82136808			OpenSea
ch.2.74841720R	0.0778963	5.94496e-05	0.020221	chr2	74988212			OpenSea
ch.10.1148322F	0.0778731	0.000269138	0.0335664	chr10	53764830	PRKG1;PRKG1	Body;Body	OpenSea
ch.2.199792288R	0.0778519	0.000175142	0.0285952	chr2	200084043			OpenSea
ch.18.189111R	0.0778089	0.000689698	0.0484134	chr18	8626384	RAB12	Body	OpenSea
ch.8.120035F	0.0777344	0.000367404	0.0379894	chr8	3631202	CSMD1	Body	OpenSea
ch.1.2378509R	0.0777214	0.000285083	0.034412	chr1	97009260			OpenSea
ch.8.18261148F	0.077664	2.67384e-05	0.015554	chr8	18216868			OpenSea
cg00208384	0.0776639	6.70957e-05	0.0207909	chr14	22217354			OpenSea
cg09445457	0.0776409	3.8856e-05	0.0177747	chr10	134915595	ADGRA1;ADGRA1	TSS200;Body	S_Shore
cg03665360	0.0776115	0.000131077	0.0258154	chr12	54052859			OpenSea
cg26156279	0.0775817	2.19118e-05	0.0148476	chr10	103374643	FBXW4	Body	OpenSea
ch.5.2763962F	0.077579	4.63178e-05	0.0188193	chr5	147115232	JAKMIP2	5'UTR	OpenSea
ch.12.131811093R	0.0775739	0.000171746	0.0284859	chr12	133301020			N_Shelf
cg01593596	0.0775703	5.48456e-05	0.0197065	chr3	11537712	ATG7;ATG7;ATG7	Body;Body;Body	OpenSea
ch.17.49953103R	0.0775572	0.000338604	0.0369899	chr17	52598104			OpenSea
ch.9.2262725R	0.077494	0.000693903	0.0485383	chr9	134308523	BAT2L1	Body	OpenSea
ch.11.152092R	0.077471	4.40516e-06	0.00875588	chr11	3780240	NUP98;NUP98;NUP98;NUP98	Body;Body;Body;Body	OpenSea
cg02065790	0.0774605	0.000359277	0.0377431	chr12	27674284			OpenSea
cg24068348	0.0774544	0.000645582	0.0471057	chr1	62418008	INADL	Body	OpenSea
ch.7.1466734R	0.0774077	3.89043e-05	0.0177747	chr7	68211517			OpenSea
ch.5.1700054F	0.0774023	0.000535709	0.0439809	chr5	90345769	GPR98;GPR98	Body;Body	OpenSea
cg02249938	0.0773646	2.83586e-05	0.0159655	chr11	130301501			S_Shelf
cg15024530	0.0773586	0.000214168	0.0307172	chr22	25803925			S_Shelf
ch.4.171062660F	0.0773341	2.54998e-05	0.0153716	chr4	170826085			OpenSea
ch.12.1224713F	0.0773086	0.000183747	0.0290954	chr12	58216535	CTDSP2	3'UTR	OpenSea
ch.3.72168943F	0.0772648	6.83685e-05	0.0209457	chr3	72086253			OpenSea
ch.4.68771941F	0.0772471	3.41408e-05	0.016955	chr4	69089346			OpenSea
ch.6.2380480F	0.0772397	5.49182e-05	0.0197065	chr6	123193050			OpenSea
ch.12.29902758F	0.0772391	0.000594535	0.0456546	chr12	30011491			OpenSea
ch.4.698479R	0.0772281	0.000121446	0.0251377	chr4	28824914			OpenSea
ch.10.20745226R	0.0772011	0.00059545	0.0456604	chr10	20705220			OpenSea
ch.5.2564734R	0.0771959	5.35922e-05	0.0195631	chr5	138313101	SIL1;SIL1	Body;Body	OpenSea
cg00338133	0.077186	7.97032e-05	0.0219931	chr1	40648821	RLF	Body	OpenSea
ch.8.123139379F	0.0771036	0.000432489	0.0406046	chr8	123070198			OpenSea
ch.11.2619180F	0.0770702	0.000151728	0.0272425	chr11	125545646	ACRV1;ACRV1;ACRV1;ACRV1;ACRV1;CHEK1;ACRV1;ACRV1;ACRV1;ACRV1	Body;Body;Body;Body;Body;3'UTR;Body;Body;Body;Body	OpenSea
cg09323211	0.0770557	4.00891e-05	0.0179377	chr15	93631182	RGMA;RGMA	Body;5'UTR	N_Shore
ch.2.1365132F	0.0769874	0.000212274	0.0306745	chr2	59899176			OpenSea
ch.2.57678997F	0.0769709	0.000235781	0.0317474	chr2	57825493			OpenSea
ch.8.15787776F	0.0769681	0.000250183	0.0325632	chr8	15743405			OpenSea
ch.20.46011435R	0.0769494	5.31926e-05	0.019525	chr20	46578028			N_Shore
ch.4.157207369R	0.0769359	0.00030269	0.0353034	chr4	156987919			OpenSea
cg18482388	0.0769302	4.27572e-05	0.0183623	chr2	127915409			OpenSea
cg04774679	0.0769084	0.000230577	0.0315078	chr2	236702170	AGAP1;AGAP1;AGAP1	Body;Body;Body	OpenSea
ch.11.122627362F	0.0768587	5.29282e-06	0.00913153	chr11	123122152			OpenSea
ch.2.3528555R	0.0768439	0.000507186	0.0431518	chr2	174270845			OpenSea
cg04835068	0.0768319	0.000110559	0.0244168	chr22	31957393	SFI1;SFI1;SFI1;SFI1;SFI1;SFI1;SFI1;SFI1;SFI1;SFI1	ExonBnd;ExonBnd;ExonBnd;ExonBnd;ExonBnd;Body;Body;Body;Body;Body	OpenSea
cg23507272	0.0767907	4.66174e-05	0.0188258	chr5	159936066			OpenSea
cg10691490	0.0767642	0.000399025	0.0391809	chr1	103716210			OpenSea
cg15782852	0.0766562	0.00039188	0.0389496	chr11	2742507	KCNQ1;KCNQ1	Body;Body	OpenSea
cg19222512	0.0766516	3.43864e-05	0.0169691	chr3	97482375	ARL6;ARL6;ARL6;ARL6	TSS1500;TSS1500;TSS1500;TSS1500	N_Shore
cg11697123	0.0766329	0.000499637	0.0429519	chr5	83332828	EDIL3	Body	OpenSea
cg13422817	0.076619	4.10442e-05	0.0180653	chr12	4550927	FGF6	Body	N_Shelf
ch.1.224314189F	0.0766051	0.000179307	0.028822	chr1	226247566			N_Shore
ch.9.2793549R	0.076591	0.000725367	0.0493414	chr9	2803549			OpenSea
ch.6.105254044F	0.0765898	0.000144705	0.0267421	chr6	105147351			OpenSea
cg27046641	0.0765291	0.000665138	0.0477698	chr8	138039659			OpenSea
ch.1.59074111F	0.0765263	0.000416713	0.0399061	chr1	59301523			OpenSea
ch.5.91394379F	0.0764936	4.55595e-05	0.0188193	chr5	91358623			OpenSea
cg25216634	0.0764873	0.000223347	0.0311519	chr17	202588	RPH3AL	TSS200	N_Shelf
cg08482307	0.0764746	0.000281398	0.0342334	chr5	14728684	ANKH	Body	OpenSea
ch.1.88636103R	0.0764656	0.000507951	0.0431566	chr1	88863515			OpenSea
ch.6.141680342F	0.0764411	0.000115148	0.0247749	chr6	141638649			OpenSea
ch.8.9203391F	0.076406	6.6251e-05	0.0207219	chr8	9165981			OpenSea
ch.8.2842146R	0.0763628	0.00015865	0.027704	chr8	142203859	DENND3	Body	OpenSea
cg13693256	0.0763621	9.25184e-05	0.0231223	chr9	132098311			N_Shore
cg07350470	0.076354	0.000389353	0.0388191	chr4	4765329			OpenSea
ch.5.68016428F	0.0763486	0.000483607	0.0424665	chr5	67980672			OpenSea
cg19075002	0.0763088	3.6637e-05	0.017394	chr7	150773686			N_Shelf
ch.10.1700276F	0.0762974	8.93591e-05	0.0228338	chr10	80418378			OpenSea
ch.10.96354720R	0.0762971	0.000210688	0.0306179	chr10	96364730			OpenSea
cg10974161	0.0762957	0.000107552	0.0242001	chr5	10157480			OpenSea
ch.9.1009386R	0.0762845	0.000168061	0.0283111	chr9	80920646	PSAT1;PSAT1	Body;Body	OpenSea
ch.10.10520798F	0.0761987	4.54013e-05	0.0188095	chr10	10480792			OpenSea
ch.6.34361150R	0.0761674	0.000155537	0.0275044	chr6	34253172			OpenSea
cg07771727	0.0761495	0.000124846	0.0253326	chr3	27708402			OpenSea
ch.15.77744308R	0.0761321	7.93193e-05	0.0219569	chr15	79957253			OpenSea
ch.15.91235825F	0.0761242	0.00027305	0.0337582	chr15	93434821			OpenSea
ch.6.1274077F	0.0761154	0.000210268	0.0305956	chr6	54130745	C6orf142	Body	OpenSea
cg04970516	0.0761097	0.00016434	0.0281104	chr1	204050713	SOX13	5'UTR	OpenSea
ch.1.59471444R	0.0760454	9.77895e-05	0.0234669	chr1	59698856			OpenSea
ch.9.17528768R	0.0760419	8.32315e-05	0.0224082	chr9	17538768			OpenSea
ch.11.975705R	0.0760136	0.000174304	0.0285952	chr11	47080364	C11orf49;C11orf49;C11orf49;C11orf49	Body;Body;Body;Body	OpenSea
cg00849535	0.0760011	7.88699e-06	0.0104023	chr3	123033413	ADCY5;ADCY5	Body;Body	OpenSea
cg16263499	0.0759917	5.19861e-05	0.0193475	chr18	42406631	SETBP1;SETBP1	Body;Body	OpenSea
ch.12.76556427R	0.0759842	0.000242072	0.0321265	chr12	78032296			OpenSea
cg12480142	0.0759604	1.32758e-06	0.00654767	chr4	186758713	SORBS2;SORBS2	5'UTR;5'UTR	OpenSea
cg10516146	0.0759445	1.67297e-05	0.0134283	chr17	37897246	GRB7;GRB7	5'UTR;5'UTR	OpenSea
cg02746162	0.0759234	6.92543e-05	0.0210063	chr2	169375364	CERS6;CERS6	Body;Body	OpenSea
ch.2.8786390R	0.0758569	0.000234667	0.0316851	chr2	8868939			OpenSea
ch.1.3128389F	0.0758174	0.000618288	0.0463182	chr1	160061098			OpenSea
cg24699271	0.0757854	0.000710552	0.0489655	chr3	4638584	ITPR1;ITPR1;ITPR1	Body;Body;Body	OpenSea
ch.5.1339988F	0.0757552	8.46196e-05	0.0225019	chr5	71435042	MAP1B	Body	OpenSea
cg12161982	0.07555	0.000100044	0.0236672	chr10	49802919	ARHGAP22	Body	OpenSea
ch.6.30895157R	0.0755309	0.000181735	0.0289737	chr6	30787178			OpenSea
cg11633770	0.0755087	5.44429e-05	0.0196702	chr8	36807801			OpenSea
ch.7.54842076F	0.075505	0.000363003	0.037875	chr7	54874582			OpenSea
ch.1.207058233R	0.0755044	3.38817e-05	0.016955	chr1	208991610			OpenSea
ch.21.551389R	0.0755001	0.000350593	0.0374085	chr21	40575736	BRWD1;BRWD1	Body;Body	OpenSea
cg03513464	0.0754494	7.12464e-05	0.021228	chr1	58898672			OpenSea
cg10077410	0.0753832	0.000309086	0.0356039	chr15	79096751	ADAMTS7	Body	S_Shelf
ch.6.2958553R	0.0753711	0.000166236	0.0282114	chr6	152519966	SYNE1;SYNE1;SYNE1	Body;Body;Body	OpenSea
cg17461972	0.0753651	0.000103686	0.0239765	chr11	47290160	MADD;MADD;MADD;MADD;MADD;MADD;MADD;NR1H3;NR1H3;NR1H3;NR1H3;NR1H3	TSS1500;TSS1500;TSS1500;TSS1500;TSS1500;TSS1500;TSS1500;Body;Body;Body;Body;Body	N_Shore
ch.1.217016503F	0.0752945	0.000360629	0.0377722	chr1	218949880			OpenSea
cg09725852	0.0752507	6.56995e-05	0.0207219	chr1	64283610	ROR1;ROR1	Body;Body	OpenSea
cg20904285	0.0752441	0.00011573	0.0247749	chr19	11052946			OpenSea
cg20435368	0.0752312	0.000121298	0.025133	chr3	156957131			OpenSea
cg10235892	0.0752272	0.000260966	0.0331176	chr17	6757163	ALOX12P2	Body	OpenSea
ch.16.192535R	0.0751922	0.000502676	0.0430571	chr16	3828668	CREBBP;CREBBP	Body;Body	OpenSea
cg25371272	0.0751326	0.000126654	0.0254742	chr3	196019557	TCTEX1D2	Body	OpenSea
ch.15.859615F	0.0750519	0.000579097	0.0451803	chr15	61367401	RORA	Body	OpenSea
ch.16.9041202R	0.0750079	0.000109516	0.0243641	chr16	9133701			OpenSea
ch.7.38331565R	0.074989	8.84399e-05	0.0228085	chr7	38365040			OpenSea
ch.3.29258432F	0.0749774	0.00021841	0.0309528	chr3	29283428			OpenSea
cg18772838	0.0749514	0.000127029	0.025476	chr3	155100309			OpenSea
cg20026361	0.0749143	0.000748155	0.049941	chr2	120584083	PTPN4	Body	OpenSea
ch.2.145681601R	0.0748725	0.000112948	0.0246035	chr2	145965131			OpenSea
cg15725182	0.0748496	9.15838e-05	0.0229894	chr5	167727679	WWC1;WWC1;WWC1	Body;Body;Body	OpenSea
cg02291245	0.0748314	9.06354e-05	0.0229167	chr10	119780037	RAB11FIP2	Body	OpenSea
ch.2.4489892R	0.0748241	6.38053e-05	0.0205375	chr2	225042950			OpenSea
ch.8.145820133F	0.0748093	0.000304626	0.0353742	chr8	145849325			N_Shore
ch.12.109182886F	0.0747889	0.000541045	0.0441309	chr12	110698503			OpenSea
ch.10.844982F	0.0747623	9.87927e-05	0.0235618	chr10	33469591	NRP1	Body	OpenSea
ch.14.624270R	0.0747528	8.65246e-05	0.022695	chr14	53615609	DDHD1;DDHD1;DDHD1	Body;Body;Body	N_Shelf
cg09622439	0.0747507	0.000164686	0.0281336	chr20	33894973	UQCC1;UQCC1;UQCC1	Body;Body;Body	OpenSea
cg03014004	0.0747395	0.000206859	0.030384	chr9	115073264	MIR3134;PTBP3;PTBP3;PTBP3;PTBP3;PTBP3;PTBP3	Body;Body;Body;Body;5'UTR;5'UTR;5'UTR	OpenSea
cg24969417	0.0747392	9.36866e-06	0.0110284	chr6	107140115			OpenSea
cg02368096	0.0747136	0.000411308	0.0396061	chr7	98248993	NPTX2	Body	S_Shore
cg01192442	0.0746978	7.97774e-05	0.022	chr1	37643135			OpenSea
cg12999941	0.0746343	0.000518787	0.0434716	chr3	50304930	SEMA3B;SEMA3B	TSS200;TSS200	OpenSea
ch.8.104563527R	0.07458	0.000196623	0.0299149	chr8	104494351			OpenSea
cg16327235	0.0745279	9.35615e-05	0.0231874	chr11	73642478			OpenSea
ch.9.106041185R	0.0744989	0.000514424	0.0433161	chr9	107001364			OpenSea
ch.1.2649807R	0.0744951	0.00028545	0.0344179	chr1	113207215	CAPZA1	Body	OpenSea
cg15797015	0.0744912	0.000403439	0.0393308	chr8	29442776			OpenSea
ch.7.2066570R	0.0744213	7.90057e-05	0.0219005	chr7	98505839	TRRAP	Body	OpenSea
ch.2.42601115R	0.0744111	4.78525e-05	0.0190654	chr2	42747611			OpenSea
ch.16.723175R	0.0744104	0.000386301	0.0387454	chr16	23482588	GGA2	Body	OpenSea
cg14565465	0.0743502	0.000423232	0.040174	chr9	74298933	TMEM2;TMEM2	3'UTR;3'UTR	OpenSea
ch.7.2011899F	0.0743015	0.000571741	0.0449518	chr7	96282247			OpenSea
cg21446955	0.0742992	0.000173043	0.0285693	chr4	86851425	ARHGAP24;ARHGAP24;ARHGAP24;ARHGAP24	5'UTR;Body;Body;1stExon	OpenSea
ch.15.1205307F	0.0742811	0.000308111	0.0355787	chr15	75145317	SCAMP2	Body	OpenSea
cg03076577	0.0742046	2.00138e-05	0.0143586	chr3	195837590			OpenSea
cg27237537	0.0741755	0.00038691	0.0387454	chr21	45683513	DNMT3L;DNMT3L	TSS1500;TSS1500	OpenSea
ch.17.4249285F	0.0741733	0.000268756	0.0335576	chr17	4302536			OpenSea
cg15857477	0.0741723	3.42069e-05	0.0169656	chr1	224690961			OpenSea
ch.17.1360189F	0.0741573	0.000194867	0.0298175	chr17	49817672	CA10;CA10;CA10	Body;Body;Body	OpenSea
ch.6.2849527R	0.0741428	0.000164051	0.028091	chr6	148411149			OpenSea
ch.20.53118117F	0.0741377	5.6773e-05	0.0199647	chr20	53684710			OpenSea
cg16202338	0.0741296	0.000253712	0.0327672	chr3	164050953			OpenSea
cg05828701	0.0740445	0.000147288	0.0269635	chr12	127359217			OpenSea
cg01518593	0.0740216	0.000100805	0.0237122	chr19	51425053			OpenSea
cg26427198	0.0739992	5.11984e-05	0.0193006	chr7	47629415			OpenSea
cg04999691	0.0739971	0.000252665	0.0327102	chr7	150027050	C7orf29;C7orf29;LRRC61;LRRC61	5'UTR;1stExon;5'UTR;5'UTR	OpenSea
ch.7.1172609R	0.0739716	7.17285e-05	0.0212766	chr7	50730422	GRB10;GRB10;GRB10;GRB10	Body;Body;Body;Body	OpenSea
cg24527478	0.0739211	0.000171387	0.0284755	chr7	142497394			S_Shelf
cg25541209	0.0739086	8.61773e-05	0.022663	chr20	45947892	ZMYND8;ZMYND8;LOC100131496;ZMYND8	Body;Body;Body;Body	OpenSea
cg07928378	0.0738558	0.000198372	0.0299149	chr12	124989278	NCOR2;NCOR2	5'UTR;5'UTR	OpenSea
ch.18.400468R	0.0738409	7.13907e-05	0.0212396	chr18	20395250			OpenSea
cg10160570	0.0738407	5.04028e-05	0.0192517	chr9	135548936	GTF3C4	Body	S_Shelf
cg25616552	0.0738254	0.000730768	0.0494814	chr9	131650586	LRRC8A;LRRC8A;LRRC8A	5'UTR;5'UTR;5'UTR	OpenSea
ch.4.188979129F	0.0738138	0.000476774	0.0421864	chr4	188742135			OpenSea
ch.2.2729437F	0.0738095	6.66958e-05	0.0207512	chr2	130523152			OpenSea
ch.14.43720575R	0.0737864	2.20437e-05	0.0148568	chr14	44650825			OpenSea
ch.7.1171004F	0.0737798	5.7309e-05	0.0200173	chr7	50683580	GRB10;GRB10;GRB10;GRB10	Body;Body;Body;Body	OpenSea
cg15974426	0.0737625	0.000174437	0.0285952	chr1	164674351	PBX1;PBX1;PBX1	Body;Body;Body	OpenSea
ch.14.98380799F	0.0737402	0.000125466	0.0253783	chr14	99311046			OpenSea
cg19608003	0.0737396	0.000128676	0.0256615	chr20	57328883			N_Shelf
ch.1.55941967F	0.073735	0.000183173	0.0290693	chr1	56169379			OpenSea
ch.19.36684304F	0.0737219	8.97031e-05	0.0228569	chr19	31992464			OpenSea
ch.17.480931F	0.0737216	0.00074737	0.0499355	chr17	14532155			OpenSea
cg20201846	0.0737128	0.000116271	0.0247867	chr15	74060222	C15orf59-AS1;C15orf59-AS1	TSS1500;TSS1500	OpenSea
cg09093642	0.0736961	0.000198187	0.0299149	chr6	139540554			OpenSea
cg24776722	0.0736494	0.000572692	0.0449921	chr8	93083655	RUNX1T1;RUNX1T1;RUNX1T1;RUNX1T1;RUNX1T1;RUNX1T1;RUNX1T1;RUNX1T1;RUNX1T1;RUNX1T1;RUNX1T1;RUNX1T1;RUNX1T1	5'UTR;5'UTR;Body;Body;Body;Body;Body;Body;Body;Body;Body;Body;5'UTR	OpenSea
cg14376467	0.0736166	0.000661555	0.0476454	chr4	86851411	ARHGAP24;ARHGAP24;ARHGAP24	Body;Body;TSS200	OpenSea
ch.7.1201720F	0.0736158	0.000509621	0.0431818	chr7	51920336			OpenSea
ch.7.130936447R	0.0736128	0.000180505	0.028904	chr7	131285907			OpenSea
ch.9.1169222R	0.0736122	9.7826e-05	0.0234669	chr9	88939147	ZCCHC6	Body	OpenSea
ch.13.54497256F	0.0735845	0.00019485	0.0298175	chr13	55599255			OpenSea
ch.4.73928309R	0.0735806	0.000730099	0.0494774	chr4	73709445			OpenSea
ch.19.1079710R	0.0735747	0.000122227	0.0252304	chr19	33483456	RHPN2	Body	OpenSea
cg18616862	0.0735738	0.00021867	0.0309622	chr14	77606068	ZDHHC22	Body	Island
ch.13.34404418F	0.0735688	0.000170758	0.0284242	chr13	35506418			OpenSea
ch.20.46106799F	0.0735568	0.000123881	0.0253175	chr20	46673392			OpenSea
cg06015060	0.0735343	0.000173731	0.0285952	chr4	54386374	LNX1;LNX1	Body;Body	OpenSea
cg14214797	0.0735203	0.000100026	0.0236672	chr14	91860613	CCDC88C	Body	OpenSea
ch.4.10698657R	0.0734723	0.000381127	0.0385559	chr4	11089559			OpenSea
ch.20.1295406F	0.0734693	0.000395865	0.0390745	chr20	56228606	PMEPA1;PMEPA1;PMEPA1;PMEPA1	Body;Body;Body;Body	S_Shore
cg15479410	0.073468	0.000172861	0.0285693	chr20	57780185	ZNF831	Body	OpenSea
ch.5.357603F	0.0734371	0.000433569	0.0406679	chr5	13626125			OpenSea
ch.20.546216F	0.0733747	0.000162359	0.0279307	chr20	25399336	GINS1	Body	OpenSea
ch.9.2043201R	0.0733627	5.69138e-05	0.0199786	chr9	128096393	GAPVD1	Body	OpenSea
cg11711525	0.0733354	0.000535751	0.0439809	chr2	113388855			OpenSea
ch.8.61455948R	0.0733093	0.000468056	0.0418325	chr8	61293394			OpenSea
cg15044926	0.0732828	0.000614367	0.0462584	chr16	6131612	RBFOX1;RBFOX1;RBFOX1	5'UTR;5'UTR;Body	OpenSea
cg13492133	0.0732219	0.000231392	0.0315429	chr1	183516266	SMG7;SMG7;SMG7	Body;Body;Body	OpenSea
ch.5.3079640F	0.0731912	8.03909e-05	0.0220476	chr5	163067975			OpenSea
ch.2.8227858R	0.0731728	4.5752e-05	0.0188193	chr2	8310407			OpenSea
ch.12.2473323R	0.073105	0.000425874	0.0402984	chr12	120251075	CIT	Body	OpenSea
ch.6.44693872F	0.0730712	0.000279627	0.0341014	chr6	44585894			OpenSea
ch.1.85841987R	0.0730696	0.000351209	0.0374251	chr1	86069399			OpenSea
cg17397607	0.073067	0.000223643	0.0311519	chr2	205403360			OpenSea
cg00192913	0.0730595	0.000410631	0.03956	chr3	168720356			OpenSea
ch.2.126713632R	0.07304	0.000146252	0.0268991	chr2	126997162			OpenSea
ch.17.1746650F	0.0729745	0.000359788	0.0377489	chr17	65640171	PITPNC1;PITPNC1	Body;Body	OpenSea
cg15734177	0.0729604	0.000103794	0.0239849	chr5	118918939			OpenSea
ch.3.1455028R	0.0729501	8.82687e-05	0.0228011	chr3	66449468	LRIG1	Body	OpenSea
cg16483044	0.0729388	0.000167447	0.0282909	chr5	177606744			OpenSea
ch.4.128214674R	0.0729328	0.00021962	0.030998	chr4	127995224			OpenSea
cg09352244	0.0729323	0.000509516	0.0431818	chr7	86568778	KIAA1324L;KIAA1324L;KIAA1324L;KIAA1324L	Body;Body;Body;Body	OpenSea
cg11747462	0.0728897	0.000331201	0.0366876	chr11	132869600	OPCML	Body	OpenSea
ch.7.137529584R	0.0728756	6.09692e-05	0.0203108	chr7	137879044			OpenSea
cg14949775	0.0728646	8.87065e-05	0.0228123	chr4	55142834	PDGFRA	Body	OpenSea
ch.17.1212751R	0.0728332	0.000282966	0.0343092	chr17	44111654	KIAA1267	Body	OpenSea
ch.3.1736055R	0.0728252	8.89084e-05	0.0228123	chr3	80509693			OpenSea
ch.12.31424680R	0.0728105	0.000109495	0.0243641	chr12	31533413			OpenSea
cg17421143	0.0728082	1.31297e-05	0.0121828	chr11	43604527			S_Shore
ch.17.27159102R	0.0727197	0.000358247	0.0377084	chr17	30134989			OpenSea
cg05493580	0.0727131	0.000114472	0.0246908	chr10	23569664			OpenSea
cg01777945	0.0727089	0.000569374	0.0448761	chr22	35248469			OpenSea
ch.17.71764510F	0.0726909	0.000225461	0.0312704	chr17	74252915			OpenSea
ch.2.47286786F	0.0726815	4.88009e-05	0.0191715	chr2	47433282			OpenSea
cg06496222	0.0726536	8.44703e-06	0.0106587	chr16	57181668	CPNE2	3'UTR	OpenSea
cg24465367	0.0726456	0.000609607	0.0461253	chr15	70798376			OpenSea
ch.22.1008279F	0.0726185	9.1392e-05	0.0229773	chr22	48731367			S_Shore
cg15413279	0.072616	0.000224546	0.0312021	chr2	236115878			OpenSea
cg16706099	0.0726082	0.000549428	0.0442781	chr11	100590197	FLJ32810	Body	OpenSea
cg20667913	0.0725696	0.000168453	0.0283445	chr17	564900	VPS53;VPS53	Body;Body	OpenSea
ch.18.807506F	0.0725362	0.000184505	0.0291696	chr18	42170111			OpenSea
ch.1.56581040R	0.0725335	0.000242634	0.032141	chr1	56808452			OpenSea
ch.19.1066737F	0.0725226	5.478e-05	0.0197065	chr19	33114318	ANKRD27	Body	OpenSea
ch.12.1928258R	0.0725188	0.000552056	0.044342	chr12	98009155			OpenSea
ch.8.129857482F	0.0725052	0.000439974	0.0409042	chr8	129788300			OpenSea
cg05164421	0.0725025	0.000126399	0.0254645	chr6	94164464			OpenSea
ch.4.427739F	0.0724867	0.000641404	0.0469887	chr4	14816445			OpenSea
cg01353172	0.0724762	0.000176899	0.0286921	chr18	12821741	PTPN2;PTPN2;PTPN2;PTPN2;PTPN2	Body;Body;Body;Body;Body	OpenSea
ch.2.35699F	0.0724511	3.47475e-05	0.0169915	chr2	1182847	SNTG2	Body	OpenSea
ch.3.1042115R	0.0724323	0.000167778	0.0282997	chr3	49069395	QRICH1;QRICH1	Body;Body	S_Shelf
ch.2.4636382R	0.072419	3.61238e-05	0.017259	chr2	232032866	PSMD1	Body	OpenSea
cg27206603	0.0723676	4.22004e-05	0.0182489	chr16	13164346	SHISA9	Body	OpenSea
ch.21.579442R	0.0723557	7.25188e-05	0.0214188	chr21	41606280	DSCAM	Body	OpenSea
cg06644515	0.0723513	0.000146463	0.026902	chr1	173834831	SNORD47;GAS5;SNORD81;SNORD80;SNORD78;SNORD79	TSS1500;Body;TSS1500;TSS1500;TSS200;TSS1500	N_Shelf
ch.2.1726169F	0.0722833	8.05897e-05	0.0220572	chr2	76544366			OpenSea
cg22995215	0.0722192	0.000311233	0.0357251	chr16	57880542			OpenSea
cg23505788	0.0722056	4.19289e-05	0.0181922	chr7	5666411	RNF216;RNF216	Body;Body	OpenSea
ch.12.643819F	0.0721955	0.000219429	0.030998	chr12	28971177			OpenSea
cg22424370	0.0721936	3.40719e-05	0.016955	chr3	15839734	ANKRD28;ANKRD28	TSS200;Body	OpenSea
ch.3.948191R	0.0721692	0.000564947	0.0447525	chr3	46024851	FYCO1	Body	OpenSea
ch.20.437154R	0.0721679	4.51675e-05	0.0187796	chr20	20495441	RALGAPA2	Body	OpenSea
ch.5.1264897R	0.0721362	0.000124243	0.0253179	chr5	66306121	MAST4;MAST4	Body;Body	OpenSea
cg00887525	0.0721136	0.000530606	0.0438428	chr16	66358851			OpenSea
ch.13.58694637R	0.0720204	3.39315e-05	0.016955	chr13	59796636			OpenSea
ch.2.4958278F	0.0720192	0.00032188	0.0362632	chr2	242062546	PASK	Body	OpenSea
ch.12.193030F	0.0719805	0.000221362	0.0310629	chr12	6684032	CHD4	Body	OpenSea
cg26274662	0.0719655	0.000125051	0.0253482	chr15	63729230			OpenSea
ch.4.33594158R	0.0718957	0.000677757	0.0481362	chr4	33917763			OpenSea
cg05115450	0.0718514	0.000370559	0.0381015	chr22	39688987			S_Shore
ch.12.96843545R	0.0717888	0.000493724	0.0427884	chr12	98319414			OpenSea
ch.22.707968R	0.0717878	0.000120667	0.0250737	chr22	40756033	ADSL;ADSL	Body;Body	OpenSea
ch.11.41377569F	0.0717873	0.000400246	0.0392115	chr11	41420993			OpenSea
ch.20.19661794R	0.0717449	0.000235797	0.0317474	chr20	19713794			OpenSea
ch.11.110379701F	0.0716985	0.000430416	0.040513	chr11	110874491			OpenSea
ch.1.4512450F	0.0716891	0.000316994	0.0359546	chr1	229794078	URB2	Body	OpenSea
ch.13.693633F	0.0716353	7.84652e-05	0.0218516	chr13	50585709	TRIM13;TRIM13;TRIM13;TRIM13;DLEU2	5'UTR;5'UTR;Body;5'UTR;Body	OpenSea
ch.8.1820050F	0.0716147	0.000139714	0.0263924	chr8	89645708			OpenSea
ch.1.1697717F	0.0716023	8.71625e-05	0.0227208	chr1	59122002			OpenSea
ch.2.1159565R	0.0715992	0.000370944	0.0381015	chr2	48430755			OpenSea
cg15750494	0.0715843	0.000139417	0.026382	chr3	127451413	MGLL;MGLL;MGLL	Body;Body;Body	OpenSea
cg10516832	0.0715738	8.56866e-05	0.0226202	chr19	10691895	AP1M2	Body	Island
ch.4.1680698F	0.0714571	0.000659131	0.0475564	chr4	87737075			OpenSea
cg17569492	0.0714521	0.000116542	0.0248013	chr17	44026659	MAPT;MAPT;MAPT;MAPT;MAPT;MAPT	5'UTR;5'UTR;5'UTR;5'UTR;5'UTR;5'UTR	Island
ch.6.40116829F	0.0714453	0.000379481	0.0384827	chr6	40008851			OpenSea
ch.4.129827632R	0.0714284	7.47352e-05	0.021592	chr4	129608182			OpenSea
ch.19.1364541R	0.0714014	7.79205e-05	0.0218141	chr19	42374382	RPS19	Body	OpenSea
cg05751148	0.0713701	0.000575059	0.0450762	chr11	67204799	PTPRCAP	Body	S_Shore
ch.8.131640933F	0.0713251	8.86367e-05	0.0228123	chr8	131571751			OpenSea
ch.17.48901549F	0.0713193	8.97453e-05	0.0228578	chr17	51546550			OpenSea
ch.6.1311487R	0.0712942	0.000231968	0.0315604	chr6	56500070	DST;DST;DST;DST;DST;DST;DST	Body;Body;Body;Body;Body;Body;Body	OpenSea
cg11568368	0.0712855	0.000537136	0.0440307	chr13	31377146			Island
cg06699555	0.0712846	7.66763e-05	0.0217412	chr2	9173664			OpenSea
cg08692277	0.0712306	8.68829e-05	0.0227208	chr16	49730710	ZNF423	Body	N_Shore
cg04890706	0.0712215	0.000199385	0.0299376	chr13	39621871	NHLRC3;NHLRC3;NHLRC3	Body;Body;Body	OpenSea
cg20924825	0.0712099	5.16843e-05	0.0193475	chr2	202837296			OpenSea
cg25762679	0.0711719	0.000271893	0.0337337	chr1	101185311	VCAM1;VCAM1;VCAM1;VCAM1	1stExon;1stExon;5'UTR;5'UTR	OpenSea
cg00545801	0.0711505	0.000642618	0.0470192	chr12	32455325	BICD1;BICD1	Body;Body	OpenSea
cg23181482	0.071147	0.00057461	0.0450561	chr10	21791490			S_Shore
cg19241831	0.0710485	0.00053281	0.0438935	chr2	26782726	OTOF	TSS1500	N_Shelf
cg23741360	0.0710423	0.000559922	0.0446093	chr2	9511764	ASAP2;ASAP2	Body;Body	N_Shelf
cg03063471	0.0710337	0.000468921	0.0418774	chr13	53522174			OpenSea
cg22704788	0.070955	0.000544107	0.0442139	chr1	203444518	PRELP;PRELP	TSS1500;TSS1500	OpenSea
cg24017800	0.070943	0.000174946	0.0285952	chr17	14276682			OpenSea
ch.3.82276856F	0.0709366	0.000397027	0.0391047	chr3	82194166			OpenSea
ch.7.2068158F	0.0709182	0.00026184	0.0331744	chr7	98536084	TRRAP	Body	OpenSea
ch.14.81957238R	0.0709005	3.17439e-05	0.0166264	chr14	82887485			OpenSea
ch.16.48423040F	0.0708492	0.000193589	0.0297606	chr16	49865539			OpenSea
ch.14.39207337F	0.0707966	0.000123713	0.0253175	chr14	40137586			OpenSea
ch.19.17835377R	0.0707291	4.01453e-05	0.0179377	chr19	17974377			S_Shelf
ch.2.121457425R	0.0707159	0.000132913	0.0259913	chr2	121740955	GLI2	Body	N_Shore
ch.5.1992431R	0.070709	0.000181176	0.0289361	chr5	108685182	PJA2	Body	OpenSea
cg03180777	0.0706721	0.000250513	0.0325871	chr17	35195140			OpenSea
ch.4.1501247F	0.0706375	0.00025358	0.0327624	chr4	77702631	SHROOM3	3'UTR	OpenSea
ch.15.76992553F	0.0706218	0.000141721	0.0265708	chr15	79205498			OpenSea
ch.2.113320801R	0.0706138	0.00059207	0.0455965	chr2	113604330			OpenSea
ch.2.235177505R	0.0705704	0.000101116	0.0237224	chr2	235512766			OpenSea
ch.10.95034807F	0.0705295	9.13442e-05	0.022976	chr10	95044817			OpenSea
ch.4.112386156R	0.070512	0.000148404	0.0270451	chr4	112166707			OpenSea
cg04012535	0.0705082	0.000441846	0.0409972	chr1	37176647			OpenSea
cg02275985	0.0705026	0.000319296	0.0361042	chr10	74877855	NUDT13;NUDT13;NUDT13;NUDT13;NUDT13;NUDT13;NUDT13	5'UTR;5'UTR;5'UTR;Body;Body;Body;Body	OpenSea
ch.5.6287987R	0.0704939	8.59651e-05	0.0226388	chr5	6234987			OpenSea
cg06928855	0.0704921	0.000446635	0.0411078	chr2	234741841	MROH2A	Body	OpenSea
cg18879793	0.0704862	0.000174579	0.0285952	chr1	156468722	MEF2D	5'UTR	N_Shore
ch.13.80513820F	0.0704818	0.000152547	0.0272991	chr13	81615819			OpenSea
ch.2.4554563R	0.0704708	0.000307701	0.0355621	chr2	228324876			OpenSea
ch.9.90621653R	0.0704245	7.91474e-05	0.0219321	chr9	91431833			OpenSea
cg13596235	0.0703184	0.000560919	0.0446193	chr7	99229650	ZNF498	3'UTR	OpenSea
ch.21.818333F	0.0703014	0.000109637	0.0243649	chr21	47677962	MCM3AP	Body	OpenSea
cg21159251	0.0702866	0.000253793	0.0327687	chr2	122113915	CLASP1;CLASP1;CLASP1;CLASP1	Body;Body;Body;Body	OpenSea
ch.21.29704823F	0.0702843	0.000258191	0.0329876	chr21	30782952			OpenSea
ch.20.905431R	0.0702265	0.000440825	0.0409547	chr20	42339567	MYBL2	Body	OpenSea
cg22407608	0.0702242	0.000217561	0.0308653	chr3	124777620			S_Shelf
cg07201519	0.0701977	0.000685784	0.0483245	chr11	128718864	KCNJ1;KCNJ1;KCNJ1;KCNJ1	Body;5'UTR;5'UTR;5'UTR	OpenSea
cg24182798	0.0701747	0.000163001	0.027977	chr4	10065218			OpenSea
cg05648868	0.0701624	0.000141703	0.0265708	chr2	135762085	YSK4;YSK4	Body;Body	OpenSea
ch.10.135292R	0.070143	0.000505258	0.0430909	chr10	4048189			OpenSea
ch.7.140683712R	0.0701079	0.000139295	0.0263817	chr7	141037243			OpenSea
cg09383323	0.070096	0.000560798	0.0446193	chr15	60998573	RORA	Body	OpenSea
ch.19.565153F	0.0700629	0.000211562	0.0306745	chr19	12824987	TNPO2;TNPO2;TNPO2	Body;Body;Body	OpenSea
cg00354542	0.0700428	7.29638e-05	0.0214641	chr16	434356	LOC100134368	Body	S_Shore
ch.3.2729882R	0.0700382	0.000112211	0.0245471	chr3	137584128			OpenSea
ch.16.1512048R	0.0700348	8.89673e-05	0.0228123	chr16	68711746	CDH3	Body	OpenSea
cg14605454	0.0700167	3.21631e-06	0.00804079	chr13	80705524			OpenSea
ch.2.65692908F	0.0699742	0.000344767	0.0372549	chr2	65839404			OpenSea
cg10860275	0.0699706	0.000705474	0.0488853	chr18	33336579			OpenSea
ch.4.1184577R	0.0699468	0.000229183	0.0314435	chr4	57833045	C4orf14	Body	OpenSea
ch.19.16613897R	0.0698639	1.73122e-05	0.0135916	chr19	16752897			OpenSea
ch.4.178543248R	0.0698583	7.96513e-05	0.0219931	chr4	178306254			OpenSea
cg12141659	0.0698549	7.60692e-05	0.0216722	chr11	2847462	KCNQ1;KCNQ1	Body;Body	OpenSea
ch.10.20960905R	0.0698474	0.000604327	0.0459644	chr10	20920899			OpenSea
cg17225824	0.069811	0.000132875	0.0259903	chr2	218808966	TNS1	TSS200	OpenSea
ch.13.89329433R	0.0698105	6.25057e-05	0.0203523	chr13	90531432			OpenSea
ch.6.107578927F	0.0697491	0.000295985	0.035002	chr6	107472234			OpenSea
cg14825673	0.0697027	0.000496782	0.0429186	chr6	74385311			OpenSea
ch.10.132220714F	0.0696849	0.000331205	0.0366876	chr10	132330724			OpenSea
ch.7.2635062R	0.0696837	0.000419512	0.0400424	chr7	127719998	SND1	Body	OpenSea
ch.1.3659451R	0.0696341	0.000571806	0.0449518	chr1	187403056			OpenSea
ch.4.1098158R	0.0695852	0.00033761	0.0369384	chr4	53712983			OpenSea
ch.3.741789F	0.0695468	0.000741713	0.0497796	chr3	36473771	STAC	Body	OpenSea
ch.1.93237475F	0.0695236	0.00013557	0.0261278	chr1	93464887			OpenSea
cg17146193	0.0695105	9.14426e-05	0.0229828	chr22	46980891			OpenSea
cg04084260	0.0695033	0.000348445	0.0373311	chr1	150577322			OpenSea
ch.1.1254747R	0.0694989	0.000181128	0.0289361	chr1	39934760	MACF1;MACF1	Body;Body	OpenSea
ch.3.151587F	0.0694869	0.000234494	0.0316831	chr3	8178458			OpenSea
ch.8.1632180R	0.0694596	0.000110554	0.0244168	chr8	77764129	ZFHX4	Body	OpenSea
cg05373962	0.0694465	0.000273352	0.0337582	chr22	49881684			N_Shore
ch.10.109266902R	0.0693959	0.000229547	0.0314718	chr10	109276912			OpenSea
ch.3.23071816R	0.0693902	0.000307367	0.0355506	chr3	23096812			OpenSea
ch.5.58219013F	0.0693787	0.000193963	0.0297833	chr5	58183256			OpenSea
ch.6.122367561R	0.069354	0.000122377	0.0252455	chr6	122325862			OpenSea
cg08167110	0.0693219	9.115e-05	0.02295	chr4	152543520	FAM160A1	Body	OpenSea
ch.7.45985950F	0.0693081	7.26465e-05	0.0214455	chr7	46019425			OpenSea
cg20651314	0.0693011	0.000377392	0.0383969	chr1	94198243	BCAR3	5'UTR	OpenSea
cg00820405	0.0692957	0.000661156	0.0476388	chr2	97213642	ARID5A	Body	N_Shelf
ch.6.21652857R	0.0692545	0.000202078	0.0301181	chr6	21544878			OpenSea
cg06980463	0.069203	3.26635e-05	0.016736	chr9	124710209	TTLL11	Body	OpenSea
ch.2.22266060F	0.0691479	5.8406e-05	0.0201004	chr2	22412555			OpenSea
cg22796593	0.0691322	0.00024321	0.0321707	chr10	105836777	COL17A1	Body	OpenSea
cg24010100	0.0691051	0.00037017	0.0380883	chr15	33494168			OpenSea
ch.7.137597056R	0.0690906	0.000141532	0.0265609	chr7	137946516			OpenSea
cg03835698	0.0690597	0.000360622	0.0377722	chr10	4284219	LINC00702	Body	OpenSea
ch.19.714487R	0.0690148	3.4143e-05	0.016955	chr19	16978952	SIN3B	Body	OpenSea
cg15642182	0.0689845	0.000104986	0.0240037	chr10	13873971	FRMD4A	Body	OpenSea
cg14550716	0.0688722	2.36259e-05	0.0151299	chr7	117645145			OpenSea
cg09989037	0.0688672	0.000280476	0.0341628	chr1	44300942	ST3GAL3;ST3GAL3;ST3GAL3;ST3GAL3;ST3GAL3;ST3GAL3;ST3GAL3;ST3GAL3;ST3GAL3;ST3GAL3	Body;Body;Body;Body;Body;Body;Body;Body;Body;Body	OpenSea
ch.15.89498F	0.0688601	0.000194126	0.0297969	chr15	25981027	ATP10A	Body	N_Shore
cg08696931	0.0688185	0.000155649	0.027512	chr12	123754071	CDK2AP1	Body	Island
cg27376047	0.06881	0.000166956	0.028269	chr8	98594811			OpenSea
cg14641596	0.0687446	0.000165809	0.0281929	chr3	194916446	C3orf21	Body	OpenSea
ch.13.84760482F	0.0687436	0.000111428	0.0244628	chr13	85862481			OpenSea
cg21950166	0.0687059	2.65045e-05	0.0155298	chr1	27189349	SFN	TSS1500	N_Shore
cg10909581	0.0686981	0.000596488	0.045673	chr2	121832793			OpenSea
ch.10.509007F	0.0686863	0.000139958	0.0264135	chr10	18444344	CACNB2;CACNB2;CACNB2;CACNB2;CACNB2;CACNB2	Body;Body;Body;Body;Body;Body	OpenSea
cg13030582	0.0686849	6.2765e-06	0.00962593	chr17	19290708	MFAP4	TSS1500	OpenSea
cg00593462	0.0686839	0.000504688	0.0430845	chr13	110768493			OpenSea
cg02044855	0.0686768	6.80674e-05	0.0209075	chr7	148286995	C7orf33	TSS1500	OpenSea
ch.21.35952245R	0.0686703	0.000163457	0.0280012	chr21	37030375			OpenSea
cg05414783	0.0686628	5.48919e-05	0.0197065	chr11	120983418	TECTA	Body	OpenSea
ch.6.11493F	0.0686541	0.000102528	0.0238504	chr6	485677	EXOC2	3'UTR	OpenSea
ch.12.16553146F	0.0686506	0.000175622	0.028603	chr12	16661879			OpenSea
ch.9.84078312F	0.0686438	0.000179642	0.0288336	chr9	84888492			OpenSea
cg20862070	0.0686371	0.000290999	0.0347304	chr22	37546051	IL2RB	TSS200	OpenSea
ch.2.2618800F	0.0685918	0.000443229	0.0410494	chr2	125816798			OpenSea
ch.15.96924465R	0.0685397	0.000101636	0.0237675	chr15	99106942			OpenSea
cg26335898	0.0685283	0.000226023	0.0313215	chr10	106189711	CCDC147	Body	OpenSea
ch.12.9379220R	0.0685164	0.000580626	0.0452368	chr12	9487953			OpenSea
ch.10.1464434F	0.0685107	0.000107161	0.0241877	chr10	71133003	HK1;HK1;HK1;HK1;HK1	Body;Body;Body;Body;Body	OpenSea
ch.20.49333016F	0.0684461	0.000462115	0.0416947	chr20	49899609			OpenSea
ch.15.46384616R	0.0684238	0.000453608	0.0413971	chr15	48597324			OpenSea
ch.15.31224719R	0.0684017	0.000425005	0.040265	chr15	33437427			OpenSea
ch.16.51328157R	0.0683941	0.000134112	0.0260465	chr16	52770656			OpenSea
ch.1.191152977F	0.0683757	0.000402823	0.0393033	chr1	192886354			OpenSea
ch.8.902189R	0.0683731	0.000303	0.0353125	chr8	38143723	WHSC1L1	Body	OpenSea
cg10721030	0.0683354	7.14995e-05	0.0212414	chr1	165902899			OpenSea
cg27505312	0.068289	0.000289612	0.0346241	chr2	218784979	TNS1;TNS1;TNS1	TSS200;TSS200;5'UTR	OpenSea
ch.12.12432R	0.0682005	0.000264988	0.0333319	chr12	539860	CCDC77;CCDC77;CCDC77;CCDC77	Body;Body;Body;Body	OpenSea
ch.10.2988224F	0.0681609	0.000721323	0.049275	chr10	135102171	TUBGCP2	Body	N_Shore
ch.12.28612808R	0.068142	0.000503601	0.0430751	chr12	28721541			OpenSea
cg09408143	0.0681375	0.000402683	0.0393033	chr16	524778	RAB11FIP3;RAB11FIP3	Body;TSS200	OpenSea
ch.1.155695640R	0.0681294	4.64491e-05	0.0188193	chr1	157429016			OpenSea
ch.13.356781R	0.0681267	0.000567115	0.044805	chr13	33911791			OpenSea
ch.4.90357449R	0.0681137	0.00018216	0.0289834	chr4	90138426			OpenSea
ch.2.12395676F	0.0681004	0.000218935	0.0309742	chr2	12478225			OpenSea
ch.3.3584022R	0.0680887	0.000500551	0.0429982	chr3	183668697	ABCC5	Body	OpenSea
cg08925512	0.068065	0.000346237	0.037285	chr1	156075138	LMNA	5'UTR	OpenSea
ch.11.87583764F	0.0680146	0.000179329	0.028822	chr11	87944116			OpenSea
ch.3.541850R	0.0679943	8.23345e-05	0.0223013	chr3	25687654	TOP2B	Body	OpenSea
cg14037769	0.0679448	0.000470536	0.041942	chr1	9895799			OpenSea
cg20674424	0.0679195	0.000720107	0.0492288	chr3	186503527	MIR1248;EIF4A2;SNORA81	TSS1500;Body;TSS1500	S_Shore
cg09858208	0.067912	9.56345e-05	0.0232759	chr3	50283852	GNAI2;GNAI2	TSS1500;Body	OpenSea
ch.1.3587792F	0.0679039	6.14452e-05	0.0203108	chr1	183510552	SMG7;SMG7;SMG7	Body;Body;Body	OpenSea
ch.4.73355803R	0.0678861	0.000118745	0.0249584	chr4	73136939			OpenSea
ch.8.49616578R	0.0678765	0.000158641	0.027704	chr8	49454025			OpenSea
cg04272725	0.0678472	5.59439e-05	0.0198207	chr3	120286443			OpenSea
ch.20.10785098F	0.06783	0.000328803	0.0365693	chr20	10837098			OpenSea
cg18767964	0.067813	5.65022e-05	0.0199479	chr1	38529973			OpenSea
cg22526209	0.0677954	0.000555865	0.0444668	chr14	76888372	ESRRB	5'UTR	OpenSea
ch.5.42356207R	0.0677489	0.000680628	0.0481774	chr5	42320450			OpenSea
cg02063835	0.0677416	0.000718535	0.0492149	chr6	41485873	LINC01276	Body	OpenSea
ch.6.36202665R	0.0677192	0.000169576	0.0284153	chr6	36094687			N_Shelf
ch.1.1026209F	0.0677013	5.00522e-05	0.0192167	chr1	31638974			OpenSea
cg08299783	0.0676716	4.72459e-05	0.0189268	chr2	48920986	GTF2A1L;LHCGR	Body;Body	OpenSea
cg07808037	0.0676538	0.000271093	0.0336972	chr7	156724790			OpenSea
ch.18.486455F	0.0676504	0.000344372	0.0372412	chr18	23949690	TAF4B	Body	OpenSea
cg20751706	0.0674193	7.45375e-05	0.0215691	chr2	218785064	TNS1	5'UTR	OpenSea
cg05958922	0.0674173	9.86123e-05	0.0235563	chr1	231319825	TRIM67	Body	OpenSea
ch.10.818442R	0.0673696	0.000408036	0.0395145	chr10	32213392	ARHGAP12	5'UTR	N_Shelf
cg22216643	0.0673385	0.000208971	0.0305123	chr17	74704158	MXRA7;MXRA7;MXRA7	Body;Body;Body	N_Shelf
ch.10.33269R	0.0672867	0.000135187	0.0260854	chr10	927563	LARP4B	Body	OpenSea
cg00715161	0.0672134	0.000160506	0.0278044	chr7	98062855			OpenSea
ch.2.65899595R	0.0672064	0.000179641	0.0288336	chr2	66046091			OpenSea
ch.7.647988F	0.0671961	0.000243751	0.0321837	chr7	26052839			OpenSea
cg00740788	0.0671611	0.000389428	0.0388191	chr18	32724033			OpenSea
cg24935556	0.0671452	0.000174557	0.0285952	chr2	21291088			OpenSea
ch.2.6726424R	0.0671265	0.000151742	0.0272425	chr2	6808973			OpenSea
cg06603489	0.0670741	0.000244953	0.0322839	chr4	123684191			OpenSea
ch.4.125673769F	0.0670707	0.000355874	0.0376388	chr4	125454319			OpenSea
cg27322863	0.0670603	0.000549917	0.0442781	chr16	69106629	TMCO7	Body	OpenSea
ch.2.148139564F	0.067017	0.000173886	0.0285952	chr2	148423094			OpenSea
ch.4.108890154R	0.0669495	9.43638e-05	0.0232311	chr4	108670705			OpenSea
cg00166203	0.0669038	0.000386441	0.0387454	chr3	138642526			OpenSea
ch.2.2130426F	0.0668972	0.000749104	0.0499737	chr2	101879985	C2orf29	Body	OpenSea
ch.7.3356624R	0.0668841	0.000168472	0.0283445	chr7	157205374	DNAJB6	Body	N_Shore
ch.2.123910862R	0.0668301	0.000195152	0.0298303	chr2	124194392			OpenSea
cg25790723	0.0667838	0.000148339	0.0270451	chr12	94010838			OpenSea
cg26849830	0.0667379	0.000198211	0.0299149	chr12	109178373	SSH1	3'UTR	OpenSea
ch.10.2774258R	0.0667302	0.000287355	0.0345312	chr10	129113226	DOCK1	Body	OpenSea
cg04741449	0.0667238	0.000113014	0.0246035	chr2	101947106			OpenSea
ch.16.73882809F	0.0667221	0.000700024	0.0486966	chr16	75325308			OpenSea
cg07305931	0.066688	0.000479118	0.0422643	chr20	6604933			OpenSea
ch.2.116320463R	0.0666874	0.000247093	0.032409	chr2	116603993			OpenSea
ch.1.191890432F	0.0666146	0.000322031	0.03627	chr1	193623809			OpenSea
cg07174917	0.0666121	9.91686e-05	0.0236007	chr6	30690542	TUBB	Body	S_Shore
cg20012601	0.0666056	0.000124369	0.0253229	chr4	141013584	MAML3	Body	OpenSea
cg16297799	0.0666051	0.000125644	0.0253924	chr1	225934486			OpenSea
ch.4.111469F	0.0666022	9.31598e-05	0.0231807	chr4	2705309	FAM193A	Body	OpenSea
cg20114391	0.0665783	0.000539699	0.0440932	chr20	44844633	CDH22	Body	OpenSea
ch.22.528917R	0.0665756	0.000707816	0.0489297	chr22	35670551	HMGXB4;HMGXB4	Body;Body	OpenSea
ch.2.4366798R	0.0665358	6.75103e-05	0.020833	chr2	219394749	USP37	Body	OpenSea
ch.19.1633300R	0.0665355	0.000208111	0.0304591	chr19	50151944	SCAF1	Body	N_Shelf
cg08529481	0.0665343	0.000233098	0.0316052	chr1	36832173	STK40	5'UTR	OpenSea
ch.8.52143256F	0.0664643	0.000374369	0.0382546	chr8	51980703			OpenSea
cg12824282	0.0664132	0.000406768	0.0394605	chr18	7592546	PTPRM;PTPRM	Body;Body	OpenSea
cg08354216	0.0663895	0.000582159	0.0452999	chr4	146951349			OpenSea
ch.7.33727552F	0.0663554	9.59144e-05	0.0232997	chr7	33761027			OpenSea
ch.12.2222572R	0.0663259	0.0005977	0.0457046	chr12	111109439	HVCN1;HVCN1	Body;Body	OpenSea
cg22401796	0.0663183	0.000213551	0.0306994	chr4	185905321			OpenSea
ch.8.33052751R	0.0662751	9.95622e-05	0.0236523	chr8	32933209			OpenSea
ch.1.587982R	0.0662443	0.000508145	0.0431573	chr1	17293256	CROCC	Body	S_Shore
ch.12.313305F	0.0661698	0.000443052	0.0410494	chr12	11952929	ETV6	Body	OpenSea
cg26886885	0.0661517	0.000422519	0.040159	chr16	85603371			OpenSea
cg06969055	0.0661226	0.000194765	0.0298175	chr10	44893953			OpenSea
ch.2.71774667F	0.0661034	0.000592848	0.0456077	chr2	71921159			OpenSea
ch.15.23721785F	0.0660223	0.00015548	0.0275004	chr15	26170692			OpenSea
ch.2.119267486F	0.0659763	0.000282956	0.0343092	chr2	119551016			OpenSea
cg20041729	0.0659725	4.65222e-07	0.00471255	chr13	80934176			OpenSea
cg23131454	0.065964	0.000171852	0.0284859	chr22	24917802	UPB1	Body	OpenSea
cg20501011	0.0659542	0.000175854	0.0286282	chr1	841067			S_Shore
ch.10.1853020F	0.0659487	0.000435587	0.040733	chr10	88491461	LDB3;LDB3;LDB3	Body;Body;Body	OpenSea
cg03365548	0.0659446	0.000227696	0.0313475	chr3	50176163			OpenSea
cg07035022	0.0659002	0.000295739	0.0349922	chr2	217204775	MARCH4	Body	OpenSea
ch.1.186147687F	0.0658954	0.000149665	0.0271318	chr1	187881064			OpenSea
cg18876457	0.0658566	5.42439e-06	0.00923842	chr1	160071037			S_Shelf
ch.22.25752197R	0.0658269	0.000238434	0.031918	chr22	27422197			OpenSea
cg05810428	0.0658204	0.000454101	0.0414165	chr18	43302987	SLC14A1;SLC14A1;SLC14A1	TSS1500;TSS1500;TSS1500	OpenSea
cg13773898	0.0657505	0.000322021	0.03627	chr2	231712722			N_Shore
ch.22.217069R	0.0657463	0.000224214	0.0311896	chr22	24499583	CABIN1	Body	OpenSea
ch.2.37472519R	0.0657051	0.000262752	0.0332288	chr2	37619015			OpenSea
ch.8.33884649F	0.0657002	0.000122441	0.0252522	chr8	33765107			OpenSea
ch.9.107006705R	0.0656193	0.000383417	0.0386364	chr9	107966884			OpenSea
ch.1.107099706F	0.0656117	0.000541534	0.0441529	chr1	107298183			OpenSea
cg04607334	0.0656041	0.000527418	0.0437401	chr17	27568523			OpenSea
cg01272428	0.0655927	0.000124188	0.0253179	chr2	74477456	SLC4A5;SLC4A5	Body;Body	OpenSea
ch.19.33331025R	0.0655657	0.000281822	0.0342486	chr19	28639185			OpenSea
cg09727543	0.0655454	0.000307512	0.0355506	chr22	31644379	LIMK2;LIMK2;LIMK2;LIMK2;LIMK2	5'UTR;5'UTR;1stExon;1stExon;Body	OpenSea
cg22738303	0.06551	5.50841e-05	0.0197081	chr20	5186152			OpenSea
cg18800754	0.0655003	0.000477365	0.0421987	chr9	35538890	RUSC2;RUSC2;RUSC2;RUSC2	1stExon;5'UTR;5'UTR;Body	OpenSea
cg11788665	0.0654657	1.00937e-05	0.0112696	chr5	31754553			OpenSea
ch.15.934240F	0.0654632	0.000250252	0.0325632	chr15	64422261	SNX1;SNX1;SNX1	Body;Body;Body	OpenSea
ch.9.919537F	0.0654421	0.000608966	0.0461164	chr9	76690975			OpenSea
cg14310198	0.0654408	0.00015975	0.0277465	chr9	134536436	RAPGEF1;RAPGEF1	Body;Body	OpenSea
cg08476820	0.0654073	0.000165219	0.0281486	chr3	73557665	PDZRN3;PDZRN3;PDZRN3	Body;Body;5'UTR	OpenSea
ch.16.48036888F	0.0653422	0.000183382	0.0290853	chr16	49479387			OpenSea
ch.16.46462247F	0.0653306	0.000513072	0.0432743	chr16	47904746			OpenSea
cg11815796	0.0653074	0.000181317	0.0289414	chr19	50184171	PRMT1;PRMT1;PRMT1	Body;Body;Body	Island
ch.2.3504351F	0.0653033	0.000580336	0.0452329	chr2	173215253			OpenSea
cg16066797	0.0652918	0.000197324	0.0299149	chr15	65341736	OSTBETA	5'UTR	OpenSea
ch.12.92153209R	0.0652722	0.000137266	0.0262522	chr12	93629078			OpenSea
ch.3.72737075R	0.0652601	0.000101435	0.0237593	chr3	72654385			OpenSea
cg11879741	0.0652411	0.000220871	0.031032	chr13	104535504			OpenSea
ch.2.148072779R	0.0652169	9.40199e-05	0.0232077	chr2	148356309			OpenSea
cg23178958	0.0652054	0.00025916	0.0330614	chr2	69387295	ANTXR1;ANTXR1	Body;Body	OpenSea
ch.5.35311196F	0.0651791	0.000259497	0.0330767	chr5	35275439			OpenSea
ch.11.25488742R	0.0651633	0.00011518	0.0247749	chr11	25532166			OpenSea
ch.11.628455R	0.0651411	0.000220908	0.031032	chr11	29180724			OpenSea
ch.4.46116426R	0.0651337	0.000260638	0.0331038	chr4	46421669			OpenSea
ch.10.5920188R	0.0651017	0.000259921	0.0330911	chr10	5880182			N_Shelf
cg03046886	0.0650606	0.000599931	0.0458007	chr1	18869151			OpenSea
ch.20.1019750F	0.0650455	0.000364679	0.0379233	chr20	46409797	SULF2;SULF2;SULF2	5'UTR;5'UTR;5'UTR	N_Shelf
ch.2.109048761R	0.065034	0.000152602	0.0272991	chr2	109682329			OpenSea
ch.15.68126615R	0.0649845	9.99811e-05	0.0236672	chr15	70339561			OpenSea
ch.10.2401894F	0.0649347	0.000483536	0.0424665	chr10	114486232	VTI1A	Body	OpenSea
ch.2.78120589R	0.0649058	0.00058597	0.0454225	chr2	78267081			OpenSea
ch.11.1352825R	0.0648941	0.00011292	0.0246035	chr11	66490823			OpenSea
cg20404288	0.0648632	0.000135637	0.026128	chr3	194023890	LINC00887	Body	OpenSea
ch.2.74439573R	0.0648281	0.000459676	0.0415916	chr2	74586065			OpenSea
cg12903150	0.064819	0.000216103	0.0308162	chr1	69710069			OpenSea
cg27406433	0.0647626	0.00022367	0.0311519	chr6	41907252	CCND3;CCND3;CCND3;CCND3;CCND3;CCND3	Body;Body;Body;Body;5'UTR;5'UTR	N_Shore
ch.2.2008119R	0.0647493	7.89696e-05	0.0219005	chr2	96948848	SNRNP200	Body	OpenSea
cg13153834	0.0646653	0.000388527	0.0387946	chr7	56142246	SUMF2;SUMF2;SUMF2;SUMF2;SUMF2	Body;Body;Body;Body;Body	OpenSea
ch.13.50754963R	0.0646512	0.000546087	0.0442446	chr13	51856962			OpenSea
ch.7.114512964F	0.0646313	0.000561023	0.0446232	chr7	114725728			OpenSea
ch.14.1421228R	0.0645962	0.000327013	0.0364993	chr14	90730328	PSMC1	Body	OpenSea
cg08637101	0.0645893	0.000230699	0.0315078	chr6	44561444			OpenSea
cg01645729	0.0645828	0.000210482	0.03061	chr2	131582240			OpenSea
cg16699470	0.0645361	0.000198695	0.0299241	chr5	179132313	CANX;CANX	5'UTR;5'UTR	OpenSea
cg06660209	0.0644943	0.000449578	0.0412931	chr12	117490487	TESC;TESC;TESC	Body;Body;Body	OpenSea
ch.20.750973F	0.0644565	8.54114e-05	0.0225933	chr20	35650572	RBL1;RBL1	Body;Body	OpenSea
ch.1.4190055F	0.0644164	3.44897e-05	0.0169691	chr1	214818353	CENPF	Body	OpenSea
ch.13.88042588R	0.0643568	0.000232271	0.0315797	chr13	89244587			OpenSea
cg16801797	0.0643511	0.000557428	0.0445109	chr11	20043509	NAV2;NAV2;NAV2;NAV2	TSS1500;Body;Body;Body	OpenSea
ch.17.1171617F	0.0643496	0.000475998	0.0421717	chr17	42806597	DBF4B;DBF4B	Body;Body	OpenSea
ch.16.82416228R	0.0643343	0.000239487	0.0319642	chr16	83858727			OpenSea
ch.2.74109570F	0.0643227	0.000367535	0.0379901	chr2	74256062			OpenSea
cg17833958	0.0641951	0.00035106	0.0374251	chr5	118689317	TNFAIP8;TNFAIP8;TNFAIP8;TNFAIP8;TNFAIP8	TSS1500;Body;5'UTR;5'UTR;Body	N_Shelf
cg25212270	0.064093	2.62053e-05	0.0154868	chr15	78015279			OpenSea
ch.1.1392349R	0.06408	0.000212885	0.0306794	chr1	45223644	KIF2C	Body	OpenSea
ch.19.16251119F	0.0640693	0.000595524	0.0456604	chr19	16390119			OpenSea
cg08427067	0.0639767	0.000166916	0.028269	chr11	95015466			OpenSea
cg04399469	0.0639564	0.000599531	0.0457838	chr6	76644754	IMPG1;IMPG1	Body;Body	OpenSea
cg00718831	0.063876	0.00033901	0.0370048	chr12	278159	IQSEC3;IQSEC3	Body;Body	OpenSea
ch.12.1107853R	0.0638286	0.000329783	0.036609	chr12	53673225	ESPL1	Body	OpenSea
cg24879800	0.0637737	6.08724e-05	0.0203108	chr6	29040049	LOC100129636	Body	OpenSea
cg10397875	0.0637153	0.000256563	0.0329046	chr5	126625742	MEGF10;MEGF10;MEGF10;MEGF10	TSS1500;TSS1500;TSS1500;TSS1500	N_Shore
cg24059107	0.0636812	2.18153e-05	0.0148152	chr18	43416329	SIGLEC15	Body	N_Shore
cg11724735	0.0636339	0.000727159	0.0493731	chr14	68839222	RAD51L1;RAD51L1;RAD51L1	Body;Body;Body	OpenSea
cg03400479	0.0636208	5.96019e-05	0.0202288	chr1	88064241			OpenSea
cg09526356	0.0635846	0.000663105	0.047721	chr13	67568473	PCDH9;PCDH9	Body;Body	OpenSea
cg17500128	0.0635433	0.000581581	0.0452734	chr1	94785552			OpenSea
ch.1.87505147F	0.0634688	0.000220613	0.0310248	chr1	87732559			OpenSea
ch.5.92314382F	0.063426	0.000230381	0.0315078	chr5	92288626			OpenSea
ch.8.2598327F	0.0633972	0.000459934	0.0416043	chr8	131124146	ASAP1	Body	OpenSea
cg14542968	0.0633456	0.000163346	0.0279942	chr14	105106564			Island
cg06107434	0.0633373	9.33795e-05	0.0231847	chr10	13924607	FRMD4A	Body	OpenSea
ch.3.638689R	0.0632871	0.000478918	0.0422523	chr3	31240746			OpenSea
cg27124205	0.063206	0.000627987	0.0465882	chr11	14444010			OpenSea
cg27194211	0.0631986	4.03619e-06	0.00868	chr17	4503171	SMTNL2;SMTNL2	Body;Body	S_Shelf
ch.1.949135F	0.0631524	0.000383165	0.0386207	chr1	28786188	PHACTR4;PHACTR4	Body;Body	OpenSea
cg06540458	0.0631335	0.000585838	0.0454196	chr1	226951747			OpenSea
ch.7.109930408F	0.063061	0.000293262	0.0348552	chr7	110143172			OpenSea
ch.15.46395492R	0.0630564	0.000257558	0.0329517	chr15	48608200			OpenSea
cg23971638	0.0630454	0.000448431	0.041221	chr12	741507	NINJ2	Body	OpenSea
cg13635222	0.0630376	0.000241725	0.032123	chr8	101576455			OpenSea
cg23018947	0.0629371	0.000478003	0.0422079	chr6	39056226			OpenSea
cg00024416	0.062917	0.000199623	0.0299376	chr22	24240387			S_Shelf
cg17860026	0.0629118	0.000257406	0.0329375	chr1	43693047	CFAP57	Body	OpenSea
ch.11.2040533F	0.0628868	0.000586891	0.0454471	chr11	98261760			OpenSea
ch.8.53573583F	0.0627729	0.000403484	0.0393308	chr8	53411030			OpenSea
cg17570088	0.0626887	8.71457e-05	0.0227208	chr22	22292459	PPM1F	Body	N_Shore
cg26390041	0.0626529	0.000160203	0.027789	chr17	70201666			OpenSea
ch.11.2339138R	0.0626352	0.000517099	0.0434189	chr11	114252412			OpenSea
ch.8.131518788R	0.0626062	0.000332645	0.0367371	chr8	131449606			OpenSea
cg16071459	0.0625541	0.000671549	0.0479683	chr4	89744279	FAM13A;FAM13A;FAM13A;FAM13A;FAM13A;FAM13A;FAM13A;FAM13A;FAM13A	1stExon;1stExon;1stExon;1stExon;5'UTR;5'UTR;5'UTR;5'UTR;Body	OpenSea
cg23399863	0.0625419	0.000627528	0.0465872	chr8	61821266			N_Shore
cg11948930	0.0625326	0.000737121	0.0496588	chr15	76221372	FBXO22;FBXO22;FBXO22	Body;Body;Body	OpenSea
cg25814969	0.0625266	0.000444009	0.0410551	chr2	8726136			S_Shelf
cg13320558	0.0625172	0.000426119	0.0403046	chr6	43734839			N_Shelf
ch.1.173201084F	0.0624812	0.00046241	0.0417056	chr1	174934461			OpenSea
ch.12.58871400F	0.0624787	0.00028296	0.0343092	chr12	60585133			OpenSea
ch.14.782543R	0.0624596	0.000242736	0.032141	chr14	61549847			OpenSea
ch.13.90643811R	0.0624491	0.00015068	0.0272026	chr13	91845810			OpenSea
cg27201301	0.062303	0.000501018	0.043025	chr17	47039149	GIP	Body	OpenSea
ch.8.131497396R	0.0622456	0.000549567	0.0442781	chr8	131428214			OpenSea
cg27553217	0.0621963	0.00046102	0.0416554	chr4	38784589	TLR10;TLR10;TLR10;TLR10;TLR10;TLR10;TLR10;TLR10;TLR10;TLR10	1stExon;1stExon;1stExon;1stExon;1stExon;5'UTR;5'UTR;5'UTR;5'UTR;5'UTR	OpenSea
cg06362313	0.0621889	0.000444643	0.041071	chr12	6645287	GAPDH	Body	S_Shore
ch.9.16291106F	0.0621808	0.000346113	0.037285	chr9	16301106			OpenSea
cg23273875	0.0621627	0.000191698	0.0296158	chr6	44042505	LOC101929705	TSS200	S_Shore
ch.10.622552R	0.0621386	0.000421209	0.0401039	chr10	23664345			OpenSea
ch.2.3542011F	0.0620688	0.000615458	0.0462761	chr2	174876661			N_Shore
ch.10.79767096R	0.0620613	0.000159267	0.0277349	chr10	80097090			OpenSea
ch.5.56229788F	0.0620447	0.000489518	0.0426594	chr5	56194031			OpenSea
cg19444803	0.0620362	0.00014328	0.0266404	chr22	45416340			OpenSea
ch.4.123725409F	0.0620344	0.000674957	0.0480697	chr4	123505959			OpenSea
ch.13.105597677F	0.0620067	0.000343889	0.0372326	chr13	106799676			OpenSea
ch.1.4424447F	0.0619991	0.000397206	0.0391047	chr1	226549560	PARP1	Body	OpenSea
cg12699768	0.0619608	0.000634425	0.0467639	chr1	175115788	TNN	Body	OpenSea
ch.6.1094404R	0.0619001	0.000216536	0.0308292	chr6	44109527	TMEM63B	Body	OpenSea
ch.17.29716121R	0.0618912	0.000396017	0.0390745	chr17	32692008			OpenSea
ch.10.181390F	0.061876	0.000720634	0.0492398	chr10	5940801	FBXO18;FBXO18	Body;Body	OpenSea
cg12604794	0.0618452	0.000135829	0.0261398	chr2	202122753	CASP8;CASP8;CASP8;CASP8;CASP8;CASP8	5'UTR;5'UTR;5'UTR;1stExon;5'UTR;5'UTR	OpenSea
cg00552846	0.0618179	0.000154457	0.0274261	chr11	64017116			N_Shore
cg12563847	0.0617549	0.000138875	0.0263545	chr17	17529499			OpenSea
ch.19.22680R	0.061688	0.000621541	0.0464393	chr19	627017	POLRMT	Body	S_Shelf
ch.17.33847170F	0.061677	0.000540705	0.0441258	chr17	36593644			OpenSea
cg02571534	0.0616537	0.00023739	0.031879	chr15	66858375	LCTL	TSS1500	OpenSea
ch.21.664518F	0.0616217	0.000492498	0.0427758	chr21	44269969	WDR4;WDR4	3'UTR;3'UTR	OpenSea
ch.12.41606343F	0.0615997	0.000521607	0.0435581	chr12	43320076			OpenSea
cg18200075	0.0615892	6.58399e-05	0.0207219	chr1	161706293			OpenSea
cg14036232	0.0615496	0.000185205	0.0292024	chr12	121131926	MLEC;MLEC;MLEC	Body;Body;Body	OpenSea
ch.13.54171608F	0.0614811	0.000395775	0.0390745	chr13	55273607			OpenSea
cg02093764	0.0614741	0.00036826	0.0380186	chr6	41855165	USP49	5'UTR	OpenSea
ch.8.93711588R	0.0614168	0.000586124	0.0454225	chr8	93642412			OpenSea
cg07477282	0.061365	0.000408404	0.0395318	chr15	44956107	SPG11;SPG11	TSS1500;TSS1500	S_Shore
cg07066561	0.0613343	0.000309689	0.0356371	chr16	89927387	SPIRE2	Body	OpenSea
cg23210424	0.0613174	0.000172689	0.0285619	chr10	60094570	UBE2D1	TSS200	N_Shore
cg06702699	0.0612477	0.000336552	0.0368977	chr9	135733278	AK8	Body	OpenSea
cg05512483	0.0611437	0.000227304	0.0313283	chr11	62621791	SNORD30;SNORD22;SNORD29;SNORD31;SNHG1	TSS1500;TSS1500;TSS1500;TSS1500;Body	N_Shore
cg16649560	0.0610305	0.000190032	0.0295056	chr16	27338391	IL4R;IL4R	5'UTR;5'UTR	OpenSea
ch.20.6400133F	0.06101	0.000356481	0.0376483	chr20	6452133			OpenSea
cg15568628	0.0609991	0.000113485	0.0246506	chr1	59529453			OpenSea
cg21480680	0.06098	0.000476826	0.0421864	chr12	6075279	VWF	Body	OpenSea
cg08266852	0.0609443	0.000162614	0.0279367	chr2	181923138	UBE2E3;UBE2E3	Body;Body	OpenSea
cg11998932	0.0609291	1.64131e-05	0.0133143	chr7	3901843	SDK1	Body	OpenSea
cg04686460	0.0609196	0.000256648	0.0329046	chr13	51722520	LINC00371;LINC00371	Body;Body	OpenSea
ch.20.16878662R	0.0608669	0.00054531	0.0442316	chr20	16930662			OpenSea
cg15503976	0.0608494	1.45788e-05	0.012843	chr18	9381229	TWSG1	Body	OpenSea
cg08729981	0.0607835	0.000379889	0.0384894	chr11	69586545			N_Shelf
ch.13.1834088F	0.0607028	0.000174037	0.0285952	chr13	112692382			S_Shore
cg13009302	0.0606873	0.000704988	0.0488632	chr18	55863675	NEDD4L;NEDD4L;NEDD4L;NEDD4L;NEDD4L;NEDD4L;NEDD4L;NEDD4L	5'UTR;Body;Body;Body;5'UTR;5'UTR;5'UTR;Body	S_Shore
ch.9.2051689R	0.0606856	0.000245245	0.0323063	chr9	128344852	MAPKAP1;MAPKAP1;MAPKAP1;MAPKAP1;MAPKAP1;MAPKAP1	Body;Body;Body;Body;Body;Body	OpenSea
cg23395759	0.0606824	0.000352721	0.0374742	chr1	110082558	GPR61;GPR61	1stExon;5'UTR	OpenSea
ch.9.1078185R	0.0606281	0.000741313	0.0497652	chr9	84472891			OpenSea
cg00294382	0.0606007	0.000147575	0.0270038	chr12	56732721	IL23A;IL23A	5'UTR;1stExon	OpenSea
ch.4.132387F	0.0605962	0.000672024	0.0479683	chr4	3219399	HTT	Body	OpenSea
cg03061888	0.0605835	0.000149393	0.0271183	chr15	74600834	CCDC33	Body	OpenSea
ch.2.184672693R	0.0605662	0.000520671	0.0435209	chr2	184964448			OpenSea
cg26678479	0.0605521	0.000220467	0.0310191	chr1	30853335			OpenSea
cg21729242	0.0605438	0.000622515	0.0464565	chr13	28898466	FLT1	Body	OpenSea
ch.6.3276431R	0.0604925	0.000553894	0.044396	chr6	165452285			OpenSea
cg02158894	0.0604866	0.000316697	0.0359373	chr19	17976717			OpenSea
ch.3.17169629F	0.0603779	0.00031292	0.0357513	chr3	17194625			OpenSea
cg18693627	0.0603213	8.81935e-05	0.0227964	chr7	2551247	LFNG	TSS1500	OpenSea
cg11962566	0.0603125	0.000730485	0.0494814	chr11	118915635	HYOU1;HYOU1	3'UTR;3'UTR	OpenSea
cg22093901	0.0603044	0.000687245	0.0483764	chr11	9528385	ZNF143	Body	OpenSea
ch.8.131484952R	0.0603028	0.000650507	0.0472753	chr8	131415770			OpenSea
cg21319377	0.0602482	0.000174985	0.0285952	chr9	138258268			OpenSea
cg14938806	0.060228	0.00024283	0.032147	chr12	103965445			OpenSea
ch.12.2506678F	0.0602117	0.000522045	0.0435704	chr12	121154867	UNC119B	Body	OpenSea
ch.15.97746216F	0.060194	0.000617618	0.0463016	chr15	99928693			OpenSea
cg03708694	0.0601394	0.000209817	0.0305781	chr11	44489577			OpenSea
ch.9.2172872F	0.0601384	0.000482616	0.0424151	chr9	131891362	PPP2R4;PPP2R4;PPP2R4;PPP2R4	Body;Body;Body;Body	OpenSea
ch.8.34907260F	0.0601014	0.000663916	0.0477301	chr8	34787718			OpenSea
cg19615849	0.0600358	0.000381849	0.0385721	chr19	42527920	GRIK5;GRIK5	Body;Body	OpenSea
ch.1.4056800F	0.0600239	8.76622e-05	0.0227473	chr1	208641940			OpenSea
cg15325704	0.0599873	0.000639557	0.0469362	chr17	72207518	MGC16275	Body	N_Shore
ch.16.84131625R	0.059935	0.000138741	0.0263517	chr16	85574124			OpenSea
cg14093252	0.0599005	0.000596994	0.0456829	chr5	9835751	LOC285692	Body	OpenSea
cg15167810	0.0598711	1.59107e-05	0.0131335	chr9	131145723	URM1;URM1;URM1;URM1;MIR1268A	Body;Body;Body;Body;Body	OpenSea
ch.5.115380F	0.0598671	0.000646369	0.0471288	chr5	2782965			OpenSea
ch.1.173249385R	0.0598598	0.000633734	0.0467399	chr1	174982762			OpenSea
ch.6.1710035F	0.059832	0.00037237	0.0381488	chr6	84754458	MRAP2	5'UTR	OpenSea
ch.17.2138644F	0.0597681	0.000333657	0.0367717	chr17	77985282	TBC1D16	Body	S_Shore
ch.13.75704157F	0.0597433	0.000452421	0.0413618	chr13	76806156			OpenSea
ch.11.1613249R	0.0597377	0.000343466	0.0372111	chr11	74547086	RNF169	Body	OpenSea
ch.20.50084728R	0.0597277	0.00012032	0.0250737	chr20	50651321			OpenSea
ch.8.1083168R	0.0597194	0.000297853	0.0351088	chr8	48860069	PRKDC;PRKDC	Body;Body	OpenSea
ch.20.501606F	0.0596857	0.000490312	0.042687	chr20	23610890			OpenSea
cg00282192	0.0596658	0.000266634	0.0334377	chr11	57546041	TMX2-CTNND1;CTNND1;CTNND1;CTNND1;CTNND1;CTNND1;CTNND1;CTNND1;CTNND1;CTNND1;CTNND1;CTNND1;CTNND1;CTNND1;CTNND1;CTNND1;CTNND1;CTNND1;CTNND1;CTNND1;CTNND1;CTNND1;CTNND1	Body;5'UTR;5'UTR;5'UTR;5'UTR;5'UTR;5'UTR;5'UTR;5'UTR;5'UTR;5'UTR;5'UTR;5'UTR;5'UTR;5'UTR;5'UTR;5'UTR;5'UTR;5'UTR;5'UTR;5'UTR;5'UTR;5'UTR	OpenSea
cg13318911	0.0596581	5.80683e-06	0.00953896	chr22	17747817	CECR3	TSS200	OpenSea
ch.8.2835922R	0.059535	0.000621883	0.0464396	chr8	142080349			OpenSea
ch.12.90545295R	0.0594887	0.000393543	0.0389889	chr12	92021164			OpenSea
ch.1.3958639R	0.0594817	0.000302387	0.0353034	chr1	204088385	SOX13	Body	OpenSea
ch.2.4281665R	0.0594342	0.000542845	0.0441697	chr2	215705033			OpenSea
cg16386719	0.0594308	0.000600826	0.045834	chr5	154426475			OpenSea
cg09251979	0.0594244	0.000276079	0.0338385	chr9	130474533	C9orf117	Body	N_Shelf
ch.3.3598421F	0.059416	0.000277026	0.0339026	chr3	184086950			OpenSea
cg03542225	0.059199	0.000435286	0.040731	chr1	202649985	SYT2	5'UTR	OpenSea
ch.12.1019410F	0.0591839	0.000107721	0.0242003	chr12	50527085	LASS5	Body	OpenSea
cg07230731	0.0590516	7.69782e-05	0.0217728	chr8	24272770	LOC101929294	Body	OpenSea
ch.5.240336F	0.0590356	0.000388096	0.0387612	chr5	7757969	ADCY2	Body	OpenSea
ch.2.4964537R	0.0589207	0.000401666	0.0392541	chr2	242189929	HDLBP;HDLBP	Body;Body	OpenSea
cg10012595	0.0588967	0.000184008	0.0291153	chr1	25174504			N_Shore
cg14433414	0.0588886	0.000426351	0.0403169	chr22	22307378	PPM1F	TSS200	Island
ch.11.2527482R	0.058855	0.000693162	0.0485069	chr11	121489344	SORL1	Body	OpenSea
cg21145980	0.058819	0.000108695	0.024303	chr5	175000987			OpenSea
ch.15.90570017R	0.0587899	0.000356127	0.0376411	chr15	92769013			OpenSea
ch.16.1235821R	0.0587397	0.000556963	0.0445037	chr16	56503846	OGFOD1	Body	OpenSea
ch.6.3866157F	0.058673	0.000316895	0.0359496	chr6	3921158			OpenSea
ch.20.12629947R	0.0586421	0.000261128	0.0331276	chr20	12681947			OpenSea
cg07357081	0.0586361	0.000486611	0.0425732	chr6	31846797	SLC44A4;SLC44A4	5'UTR;1stExon	OpenSea
cg06513247	0.0586207	0.000538371	0.0440702	chr17	75446661	SEPT9;SEPT9;SEPT9;SEPT9;SEPT9;SEPT9;SEPT9	1stExon;Body;5'UTR;Body;Body;Body;Body	N_Shore
ch.4.75060773F	0.0585283	0.000317177	0.0359612	chr4	74841909			OpenSea
ch.2.11889418R	0.0585245	6.16451e-05	0.0203311	chr2	11971967			OpenSea
ch.12.121680993R	0.0585069	0.000266707	0.0334377	chr12	123115040			OpenSea
ch.13.39564907R	0.0584854	0.00033446	0.0367792	chr13	40666907			OpenSea
ch.12.66046708R	0.0584679	0.000494737	0.0428252	chr12	67760441			OpenSea
ch.19.1004238R	0.0584659	0.000583436	0.0453596	chr19	30753371			OpenSea
cg27546699	0.0584457	2.56338e-05	0.0153734	chr10	103404026	FBXW4	Body	OpenSea
ch.7.120944214F	0.058433	0.000498423	0.0429337	chr7	121156978			OpenSea
cg18773392	0.0584191	0.00022148	0.0310684	chr11	44960033	TP53I11;TP53I11;TP53I11;TP53I11;TP53I11;TP53I11	5'UTR;5'UTR;5'UTR;5'UTR;5'UTR;5'UTR	OpenSea
cg00093058	0.0583826	0.000704486	0.048838	chr16	717932	RHOT2	TSS200	Island
cg02797233	0.0582913	0.000692249	0.0484942	chr12	4696457			OpenSea
cg04007987	0.0582855	8.90428e-07	0.00624863	chr17	72241818	TTYH2	Body	OpenSea
ch.2.219167520R	0.0582795	0.000504381	0.043082	chr2	219459276			OpenSea
cg02670426	0.0582747	0.000531154	0.0438535	chr7	24859950	OSBPL3;OSBPL3;OSBPL3;OSBPL3;OSBPL3;OSBPL3	Body;Body;Body;Body;Body;Body	OpenSea
cg04469167	0.0582597	0.000126789	0.0254742	chr9	27529907	MOBKL2B	TSS200	S_Shore
ch.10.65169555F	0.0582311	0.000498583	0.0429363	chr10	65499549			OpenSea
ch.8.745965F	0.0582296	0.000282181	0.034261	chr8	30420648	RBPMS;RBPMS;RBPMS	3'UTR;3'UTR;3'UTR	OpenSea
ch.5.73958282R	0.0582091	0.000270395	0.033647	chr5	73922526			OpenSea
cg03119143	0.0581389	0.000724555	0.0493414	chr1	181284357			N_Shelf
cg12495801	0.0580273	0.000193434	0.0297491	chr12	6560851	TAPBPL;CD27;LOC678655	TSS1500;3'UTR;TSS200	OpenSea
cg11577339	0.0579893	0.000743426	0.0498053	chr1	7621738	CAMTA1	Body	OpenSea
cg03652190	0.057975	0.000298698	0.0351517	chr7	74070490	GTF2I;GTF2I;GTF2I;GTF2I;GTF2I;GTF2I	TSS1500;TSS1500;TSS1500;TSS1500;TSS1500;TSS1500	N_Shore
cg04874103	0.0579727	0.000603803	0.0459429	chr6	33872383			OpenSea
ch.11.91906385F	0.0579711	0.000400444	0.0392115	chr11	92266737	FAT3	Body	OpenSea
cg21252175	0.0579651	0.000108771	0.0243084	chr15	64973903	ZNF609	3'UTR	OpenSea
cg13914004	0.0578828	0.000299501	0.0351719	chr9	130659670	ST6GALNAC6	Body	N_Shore
cg00332680	0.0577812	0.000618824	0.0463366	chr10	74079303			N_Shore
cg05114227	0.0577618	0.00069979	0.0486897	chr14	72052894	SIPA1L1;SIPA1L1;SIPA1L1;SIPA1L1	TSS1500;TSS200;5'UTR;5'UTR	OpenSea
cg15459059	0.0577488	4.13247e-05	0.0181349	chr17	2731959	RAP1GAP2;RAP1GAP2	Body;Body	OpenSea
cg00094412	0.0576372	1.16344e-06	0.00646419	chr6	29592854	GABBR1;GABBR1;GABBR1	Body;Body;Body	N_Shelf
cg15200648	0.0575889	0.000314882	0.035833	chr8	139126668			OpenSea
ch.9.2793850R	0.0575627	0.000571386	0.0449499	chr9	2803850			OpenSea
cg26884581	0.0575581	0.000561433	0.04463	chr11	64527414	PYGM;PYGM;PYGM;PYGM	1stExon;1stExon;5'UTR;5'UTR	OpenSea
cg12577105	0.0575106	8.83512e-05	0.0228073	chr17	43860685	CRHR1;CRHR1;CRHR1;CRHR1	TSS1500;TSS1500;TSS1500;TSS1500	Island
cg20423269	0.0574902	0.00027568	0.0338157	chr10	79606847	DLG5	Body	OpenSea
cg15192103	0.0574402	0.000572846	0.0449953	chr4	4763372			OpenSea
cg14423947	0.0573984	0.000592126	0.0455965	chr3	184033455	EIF4G1;EIF4G1;EIF4G1;EIF4G1;EIF4G1;EIF4G1;EIF4G1	5'UTR;5'UTR;5'UTR;5'UTR;5'UTR;5'UTR;5'UTR	S_Shore
ch.19.889372R	0.0573806	0.000259527	0.0330767	chr19	22029372			OpenSea
ch.1.839062R	0.0573702	0.000344257	0.0372412	chr1	25282539	RUNX3	Body	OpenSea
cg14290913	0.0573615	9.39647e-06	0.0110385	chr1	42289493	HIVEP3;HIVEP3	5'UTR;5'UTR	OpenSea
ch.14.1499103R	0.0571967	0.000502938	0.0430571	chr14	93412334	ITPK1;ITPK1;ITPK1	Body;Body;Body	OpenSea
ch.17.27453642F	0.0571689	0.000482035	0.0424149	chr17	30429529			OpenSea
cg00349017	0.0570965	0.000178619	0.0287864	chr5	122152575	SNX2;SNX2	Body;Body	OpenSea
cg14103343	0.0570637	0.000732364	0.0495077	chr19	49220223	MAMSTR;MAMSTR	TSS200;Body	N_Shelf
cg02331158	0.0570093	0.000598718	0.0457474	chr9	84211203	TLE1;TLE1;TLE1	Body;Body;Body	OpenSea
ch.13.79675484F	0.0569783	0.000520874	0.043531	chr13	80777483			OpenSea
cg18519905	0.0569041	0.000406167	0.0394437	chr11	95289759			OpenSea
ch.15.86030110R	0.0568781	0.000638397	0.0469278	chr15	88229106			OpenSea
ch.3.2059622R	0.0568321	0.000524659	0.0436626	chr3	103848004			OpenSea
ch.1.201279582R	0.0568125	0.000532207	0.0438784	chr1	203012959			OpenSea
cg06806205	0.0567882	0.000149747	0.0271363	chr22	34507388			OpenSea
ch.3.2560679R	0.0567856	0.00073031	0.0494814	chr3	128985782	COPG	Body	OpenSea
ch.13.1109452R	0.0567333	0.000558806	0.0445575	chr13	75900802	TBC1D4	Body	OpenSea
ch.5.3224933F	0.0566917	0.000523858	0.0436498	chr5	169979145	KCNIP1;KCNIP1;KCNIP1	Body;Body;Body	OpenSea
cg09209787	0.0566711	0.000191063	0.0295763	chr1	214151107	PROX1-AS1	Body	N_Shelf
cg07842242	0.0566692	0.000642922	0.0470192	chr3	150088164			OpenSea
cg23768127	0.0566125	6.74292e-05	0.020833	chr9	38008499	SHB	Body	OpenSea
cg06374097	0.0565936	0.00015388	0.0274001	chr3	185420396	IGF2BP2;IGF2BP2	Body;Body	OpenSea
ch.11.1834293R	0.0565688	0.000614825	0.0462624	chr11	85740197	PICALM;PICALM	Body;Body	OpenSea
ch.2.797627R	0.0564634	0.000627281	0.0465861	chr2	32609759	BIRC6	Body	OpenSea
cg04227633	0.0563783	0.000379558	0.0384827	chr14	102904606	TECPR2	Body	OpenSea
cg18182493	0.0561442	0.000419459	0.0400424	chr16	58768358	GOT2;GOT2	TSS200;TSS200	S_Shore
ch.10.7244193R	0.0561116	0.000633318	0.0467372	chr10	7204187			OpenSea
cg08889336	0.0560346	0.000477707	0.0421987	chr7	47294278			Island
cg13500480	0.0559987	0.000736781	0.0496447	chr16	50300492	ADCY7;ADCY7	1stExon;5'UTR	OpenSea
ch.8.91248331R	0.0559346	0.000415568	0.0398415	chr8	91179155			OpenSea
cg01703329	0.0559307	0.00047156	0.0419632	chr17	3859977	ATP2A3;ATP2A3;ATP2A3;ATP2A3;ATP2A3;ATP2A3;ATP2A3	Body;Body;Body;Body;Body;Body;Body	OpenSea
cg12124927	0.0558493	0.000703424	0.0487982	chr11	120434391			N_Shore
cg04511619	0.0557802	0.000141569	0.0265609	chr16	49736354	ZNF423	Body	S_Shelf
cg00102183	0.0557702	0.000667337	0.0478199	chr1	109772439	SARS	Body	OpenSea
cg17428011	0.0557564	0.000545869	0.0442446	chr11	123173101			Island
ch.8.575115F	0.055699	0.000412547	0.0396823	chr8	23116576	CHMP7	Body	OpenSea
ch.11.96774805R	0.0556554	0.000369184	0.0380575	chr11	97269595			OpenSea
cg22996083	0.0556314	0.000678563	0.0481392	chr7	87439550	RUNDC3B;RUNDC3B;RUNDC3B	Body;Body;Body	OpenSea
cg04383979	0.0555927	0.000376458	0.0383603	chr16	6692245	A2BP1;A2BP1	5'UTR;5'UTR	OpenSea
ch.8.2527088R	0.0555496	0.000475677	0.0421717	chr8	127629477			OpenSea
cg01906801	0.0555389	0.000387457	0.0387496	chr17	38191472	MED24;MED24	Body;Body	OpenSea
cg12193250	0.0554764	0.000115778	0.0247749	chr12	115296461			OpenSea
cg26723048	0.0554255	0.000326755	0.0364937	chr3	36910475	TRANK1	Body	OpenSea
ch.11.1197632F	0.0553701	0.000666793	0.0478034	chr11	61918451	INCENP;INCENP	Body;Body	OpenSea
ch.1.219274665F	0.0553182	0.000402967	0.0393063	chr1	221208042			OpenSea
ch.10.1562909R	0.055314	0.000632825	0.0467372	chr10	74631506	CCDC109A	Body	OpenSea
cg07088882	0.0551714	0.000179822	0.0288407	chr11	8038043			N_Shelf
cg14047062	0.0551436	0.000632885	0.0467372	chr11	47281296	NR1H3;NR1H3;NR1H3;NR1H3;NR1H3	5'UTR;Body;Body;Body;Body	OpenSea
ch.16.78152474R	0.0549741	0.000571567	0.0449499	chr16	79594973			OpenSea
cg12197809	0.0549171	2.93886e-05	0.0162368	chr3	156799612	LINC00880	Body	OpenSea
cg12088259	0.0548378	1.24225e-05	0.0119651	chr2	18701737			OpenSea
cg16797514	0.0547977	0.000648222	0.0471781	chr2	202860995			OpenSea
ch.9.38721634R	0.0547242	0.000739765	0.049728	chr9	38731634			OpenSea
ch.12.2284240F	0.0546361	0.000513006	0.0432743	chr12	112934004	PTPN11	Body	OpenSea
cg01156222	0.054546	9.98737e-05	0.0236623	chr2	224724872			OpenSea
cg08235081	0.054349	0.000388826	0.0388051	chr1	152020437			OpenSea
cg24583931	0.0543201	0.000485442	0.0425314	chr11	46911290	LRP4	Body	OpenSea
ch.2.66207210F	0.0542142	0.00063512	0.0467818	chr2	66353706			OpenSea
ch.20.983686F	0.0540797	0.0004283	0.0404124	chr20	45308612	SLC13A3	5'UTR	OpenSea
ch.7.116679792R	0.0540734	0.000352932	0.0374742	chr7	116892556			OpenSea
ch.10.83445482F	0.0540521	0.000722774	0.0493168	chr10	83455502			OpenSea
ch.19.702771R	0.0539876	0.000578786	0.0451737	chr19	16673058	SLC35E1	Body	OpenSea
cg25011337	0.0539647	5.40107e-05	0.0196225	chr5	134915042	CXCL14	TSS200	S_Shore
cg12790698	0.0538181	0.000556611	0.0444974	chr15	65911129			OpenSea
ch.2.165408785R	0.0537747	0.000686597	0.0483563	chr2	165700539			S_Shore
ch.19.1348515F	0.0537712	0.00050289	0.0430571	chr19	41779996	HNRNPUL1;HNRNPUL1	Body;Body	OpenSea
cg02865822	0.053683	0.000511077	0.0432303	chr11	46383141	DGKZ;DGKZ;DGKZ;DGKZ	Body;TSS200;Body;Body	OpenSea
ch.16.2085963R	0.0534974	0.000646175	0.0471242	chr16	87763908	KLHDC4	Body	OpenSea
ch.4.194519R	0.0533295	0.000665619	0.0477719	chr4	5026704			OpenSea
cg00623462	0.0527802	2.87363e-05	0.016065	chr3	184495683			OpenSea
cg27575100	0.0527147	0.000642469	0.0470192	chr11	27410771	LGR4	Body	OpenSea
cg14272781	0.052584	0.000513121	0.0432743	chr2	151467446			OpenSea
cg12055302	0.0522845	0.000302067	0.0352934	chr14	91224978	TTC7B	Body	Island
cg13775165	0.0517618	0.00027807	0.0339629	chr6	159125347	SYTL3	Body	OpenSea
cg03757387	0.0516948	0.000710407	0.0489655	chr4	109770908	COL25A1;COL25A1	Body;Body	OpenSea
ch.5.55361480F	0.051484	0.000742112	0.0497854	chr5	55325723			OpenSea
cg13917963	0.0514161	0.000553113	0.0443894	chr12	120794443	MSI1	Body	OpenSea
cg02406092	0.0513806	0.000540012	0.0441053	chr19	39876337	PAF1	3'UTR	OpenSea
cg22253196	0.0512551	0.000646436	0.0471293	chr7	28793763	CREB5;CREB5;CREB5;CREB5	Body;Body;Body;Body	OpenSea
cg10728717	0.0511914	0.000246277	0.032374	chr7	69885219	AUTS2;AUTS2	Body;Body	OpenSea
cg15119221	0.0511191	0.00044477	0.0410779	chr17	19290755	MFAP4	TSS1500	OpenSea
cg04086443	0.0510666	0.000174299	0.0285952	chr1	120286814	PHGDH	3'UTR	OpenSea
cg26707013	0.0509699	0.000352319	0.0374742	chr12	120752270			N_Shelf
cg09958060	0.0509484	0.000367629	0.0379901	chr12	113524330	DTX1	Body	OpenSea
cg20592982	0.0509017	0.00038186	0.0385721	chr5	148572056	ABLIM3;ABLIM3;ABLIM3;ABLIM3;ABLIM3	Body;Body;Body;Body;Body	OpenSea
cg24459984	0.0508853	0.000646641	0.04714	chr3	55902620	ERC2	Body	OpenSea
cg06932837	0.0506927	0.000489255	0.0426553	chr16	28885036	SH2B1;SH2B1;SH2B1;SH2B1;SH2B1	3'UTR;3'UTR;3'UTR;3'UTR;Body	OpenSea
cg04525035	0.0506272	0.00037859	0.0384543	chr11	16903017	PLEKHA7	Body	OpenSea
ch.2.155158194R	0.0505235	0.000572941	0.0449955	chr2	155449948			OpenSea
cg12434795	0.0503073	0.000201954	0.0301088	chr22	27598809			OpenSea
cg19979643	0.0503059	0.00049718	0.0429298	chr10	6018610	IL15RA;IL15RA	Body;5'UTR	N_Shore
cg22398808	0.049859	0.000584784	0.045395	chr1	234614993	TARBP1	TSS200	S_Shore
cg12861797	0.0498046	0.000508129	0.0431573	chr15	43585817	TGM7	Body	OpenSea
cg06914048	0.0497553	0.000153265	0.0273523	chr18	20839953	CABLES1;CABLES1;CABLES1	3'UTR;Body;3'UTR	OpenSea
cg09029348	0.0497465	0.000459742	0.0415916	chr8	127500552			OpenSea
cg10259872	0.0494039	0.000140559	0.0264832	chr3	122802215	PDIA5;PDIA5	Body;Body	OpenSea
cg16462075	0.0493044	0.000586317	0.0454225	chr7	100544220			OpenSea
cg04095097	0.0492905	2.24399e-05	0.0149475	chr10	15515112			OpenSea
cg09622169	0.0492176	8.97903e-05	0.022862	chr7	75649662	STYXL1	Body	OpenSea
cg09349530	0.0487613	0.00031855	0.0360584	chr7	35295198	TBX20;TBX20	TSS1500;TSS1500	N_Shore
cg13128436	0.0485154	0.000462769	0.0417098	chr1	29529506	MECR;MECR	Body;Body	OpenSea
cg02576092	0.0484591	0.000275789	0.0338237	chr1	27668556	SYTL1;SYTL1	1stExon;5'UTR	OpenSea
cg15203301	0.0480961	0.000158916	0.027704	chr4	154004681			OpenSea
cg04617914	0.0480567	0.000559368	0.0445846	chr6	41512853	FOXP4;FOXP4;FOXP4	TSS1500;TSS1500;TSS1500	N_Shore
cg26134064	0.048012	0.000416898	0.0399061	chr12	85470661	LRRIQ1	Body	OpenSea
cg09745430	0.0479935	0.000642589	0.0470192	chr6	91004452	BACH2;BACH2	5'UTR;5'UTR	N_Shore
cg12028331	0.0479515	0.000477634	0.0421987	chr1	49038461	AGBL4	Body	OpenSea
cg11856777	0.0478534	0.00063367	0.0467399	chr1	84158396	LOC101927587	Body	OpenSea
cg14701554	0.0477151	5.1024e-05	0.0192796	chr11	71751833	NUMA1	5'UTR	OpenSea
cg19098465	0.0476714	0.000392988	0.0389821	chr19	41129949	LTBP4;LTBP4;LTBP4	Body;Body;Body	Island
cg20466954	0.0476568	2.43344e-05	0.0152328	chr1	84768359	SAMD13;SAMD13;SAMD13;SAMD13	1stExon;5'UTR;5'UTR;Body	S_Shelf
cg26288577	0.0475363	6.24198e-05	0.0203523	chr14	91580429	C14orf159;C14orf159;C14orf159;C14orf159;C14orf159;C14orf159;C14orf159;C14orf159;C14orf159	1stExon;1stExon;5'UTR;1stExon;5'UTR;5'UTR;TSS1500;1stExon;5'UTR	OpenSea
cg20993137	0.0473767	0.000724133	0.0493414	chr3	118892461	UPK1B;UPK1B	1stExon;5'UTR	OpenSea
cg04848493	0.0470104	0.000394768	0.0390563	chr22	42750219			OpenSea
cg00905156	0.0469081	0.000541099	0.0441309	chr4	89744363	FAM13A;FAM13A;FAM13A	1stExon;Body;5'UTR	OpenSea
cg14687029	0.0466377	0.00034063	0.0370805	chr11	41519708			OpenSea
cg21098588	0.0465639	4.86052e-05	0.0191532	chr10	78539341			OpenSea
cg04700669	0.0465009	0.00022677	0.0313283	chr2	48243953			OpenSea
cg03029146	0.0464914	0.000208775	0.0304995	chr15	77265894			OpenSea
cg05228359	0.0463081	0.000673196	0.0480084	chr11	47995865			OpenSea
cg26446929	0.0462857	0.000636028	0.0468276	chr12	52445820	NR4A1;NR4A1	5'UTR;5'UTR	S_Shore
cg11391626	0.0462191	0.000152686	0.0273082	chr5	59583186	PDE4D	5'UTR	OpenSea
cg23259394	0.046086	0.000407848	0.0395107	chr1	24634964			OpenSea
cg00090697	0.0460138	0.00061218	0.0462024	chr8	97523409	SDC2	Body	OpenSea
cg23296408	0.045939	7.31511e-05	0.0214641	chr14	91580613	C14orf159;C14orf159;C14orf159;C14orf159;C14orf159;C14orf159;C14orf159;C14orf159;C14orf159	1stExon;1stExon;5'UTR;1stExon;5'UTR;5'UTR;TSS1500;1stExon;5'UTR	OpenSea
cg14104789	0.045741	0.000136532	0.0261915	chr16	50300407	ADCY7	TSS200	OpenSea
cg12748088	0.0456786	0.000560152	0.0446093	chr6	33758781			S_Shore
cg19695822	0.0456196	4.80942e-05	0.019085	chr14	51710280	TMX1	Body	S_Shelf
ch.6.94639249R	0.0453756	0.000189256	0.0294702	chr6	94582528			OpenSea
cg06958145	0.0453427	2.90162e-05	0.0161202	chr4	154178415	TRIM2;TRIM2;TRIM2;TRIM2;TRIM2	TSS200;5'UTR;Body;Body;Body	OpenSea
cg01109227	0.045255	0.000162416	0.0279307	chr6	35480779	TULP1	TSS200	S_Shore
cg10438589	0.0451575	5.97647e-05	0.0202404	chr4	14531493			OpenSea
cg02837825	0.0449814	0.000189065	0.0294574	chr6	9607150			OpenSea
cg06122825	0.0449743	4.7848e-06	0.00882584	chr1	203488764			OpenSea
cg11405458	0.044915	7.62548e-05	0.0217019	chr5	106907998	EFNA5	Body	OpenSea
cg19045437	0.044384	1.40937e-05	0.0126401	chr7	131826987	PLXNA4	Body	OpenSea
cg04632310	0.0443499	0.000395028	0.0390586	chr1	208301520	PLXNA2	Body	OpenSea
cg18751974	0.0443344	0.000205925	0.0303198	chr3	128182258	DNAJB8	5'UTR	OpenSea
cg16060302	0.0440388	0.000196943	0.0299149	chr1	55741012			OpenSea
cg18319615	0.0434182	0.000637948	0.0469226	chr5	135280785			OpenSea
ch.13.30339786R	0.0432879	0.000731031	0.0494814	chr13	31441786			OpenSea
cg07918962	0.0430707	0.000715996	0.0491217	chr1	55547093	USP24;USP24	ExonBnd;Body	OpenSea
cg08610987	0.0430674	0.000510092	0.0431825	chr1	157972005	KIRREL	Body	OpenSea
cg01102471	0.0430235	7.24802e-05	0.0214188	chr2	58584770			OpenSea
cg26498365	0.0428333	3.65066e-05	0.0173429	chr6	151088907	PLEKHG1	Body	OpenSea
cg14281144	0.0425465	0.000308087	0.0355787	chr9	38421899	IGFBPL1	Body	N_Shelf
cg23987137	0.042076	0.000547782	0.0442753	chr5	58653624	PDE4D;PDE4D;PDE4D	Body;Body;Body	OpenSea
cg09781552	0.041562	0.000705838	0.0488862	chr3	193498969			OpenSea
cg06832853	0.0414224	5.65314e-08	0.00196631	chr11	31892855			OpenSea
cg17203155	0.0414201	0.000617519	0.0463016	chr5	106901876	EFNA5	Body	OpenSea
cg08173811	0.0411085	6.62731e-05	0.0207219	chr3	12200870	TIMP4;SYN2;SYN2	TSS200;Body;Body	S_Shore
cg22858670	0.0408695	3.43279e-05	0.0169691	chr13	112733698	LINC00403	Body	OpenSea
cg20351904	0.0403467	0.000323115	0.0363213	chr7	45957399	IGFBP3;IGFBP3	Body;Body	N_Shelf
cg06925502	0.0397537	0.000267619	0.0334995	chr5	106848012	EFNA5	Body	OpenSea
cg20606062	0.0393963	7.61892e-05	0.0216909	chr7	99517279	TRIM4;TRIM4	TSS200;TSS200	Island
cg02466588	0.0391395	0.000251337	0.0326306	chr17	47563766			OpenSea
cg16037589	0.0387513	0.000470999	0.0419552	chr4	24796977	SOD3	TSS200	OpenSea
cg15055378	0.0386995	0.000127015	0.025476	chr15	66858397	LCTL;LCTL;LCTL	TSS1500;TSS200;TSS200	OpenSea
cg17353890	0.0386094	0.00024415	0.0322099	chr1	149908753	MTMR11;MTMR11;MTMR11	TSS1500;1stExon;5'UTR	OpenSea
cg07850612	0.0385292	9.55498e-05	0.0232759	chr5	114486316	TRIM36;TRIM36;TRIM36	Body;Body;5'UTR	OpenSea
cg26011136	0.0380209	0.000298579	0.0351517	chr8	128658466			OpenSea
cg05881367	0.0380171	0.000303523	0.0353278	chr22	38039522	SH3BP1;LOC101927051	Body;Body	S_Shelf
cg11929279	0.0375797	0.000114426	0.024688	chr2	58675439			OpenSea
cg21007509	0.0375201	0.000183773	0.0290954	chr14	68831210	RAD51L1;RAD51L1;RAD51L1	Body;Body;Body	OpenSea
cg02934082	0.0374636	0.000619057	0.0463454	chr3	122705793	SEMA5B	5'UTR	OpenSea
cg02713698	0.0371923	9.80146e-05	0.0234911	chr19	47367331			S_Shelf
cg24315782	0.035959	0.000542749	0.0441697	chr2	166263158			OpenSea
cg19485029	0.0357017	0.000186742	0.0292867	chr5	161495748	GABRG2;GABRG2;GABRG2	Body;Body;Body	OpenSea
cg15659656	0.0351352	0.000465704	0.0418001	chr1	88407152			OpenSea
cg13002189	0.0350404	0.000144389	0.0267213	chr3	66846049			OpenSea
cg00339740	0.0349919	4.50993e-05	0.0187694	chr2	144664540			OpenSea
cg02254551	0.0346702	0.000273942	0.0337582	chr16	56998544	CETP	Body	OpenSea
cg06113298	0.0344826	0.000285453	0.0344179	chr16	21532834	SLC7A5P2	TSS1500	S_Shore
cg05300248	0.0343976	0.000118776	0.0249584	chr18	24537063	CHST9	Body	OpenSea
cg05910288	0.033966	0.000316442	0.0359356	chr2	17785642	VSNL1	Body	OpenSea
cg22591772	0.0303602	0.000160042	0.0277713	chr2	105375022	LINC01114	TSS1500	OpenSea
cg07491702	0.0303566	0.000467067	0.041824	chr15	43030817	CDAN1	TSS1500	S_Shore
cg25839877	0.0300666	0.000628203	0.046594	chr17	76361930			OpenSea
cg05147280	0.0296907	0.000641313	0.0469887	chr16	77709878			OpenSea
cg19817177	0.0288449	0.000534311	0.0439492	chr3	131899208			OpenSea
cg23274420	0.0284779	0.000165153	0.0281486	chr1	163370094			OpenSea
cg18006871	0.0280155	0.000253034	0.0327235	chr10	60727532			OpenSea
cg18777747	0.0277027	0.000118094	0.0249341	chr20	37911470			OpenSea
cg23128263	0.0274176	5.62437e-05	0.0199005	chr1	66797473	PDE4B;PDE4B;PDE4B;PDE4B;PDE4B;PDE4B	TSS1500;Body;Body;Body;Body;Body	OpenSea
cg23635374	0.0266433	0.000546616	0.0442695	chr11	75273068	SERPINH1	TSS200	Island
cg17896573	0.0264543	0.000348155	0.0373311	chr19	34175278	CHST8;CHST8;CHST8	5'UTR;TSS200;5'UTR	N_Shore
cg13668207	0.0262239	0.000545818	0.0442446	chr12	65904452			OpenSea
cg00510437	0.025323	0.000102201	0.0238138	chr12	110384506	GIT2;GIT2;GIT2;GIT2;GIT2	Body;Body;Body;Body;Body	OpenSea
cg19880823	0.0251499	6.62622e-05	0.0207219	chr15	67458403	SMAD3;SMAD3;SMAD3;SMAD3	TSS200;Body;Body;Body	OpenSea
cg11182768	0.0247494	4.18586e-05	0.0181922	chr11	86794156	TMEM135;TMEM135;TMEM135	Body;Body;Body	OpenSea
cg03952988	0.0247057	0.000138303	0.0263081	chr6	6759524			OpenSea
cg05082708	0.0244672	0.000358174	0.0377084	chr4	4765299			OpenSea
cg13195895	0.0244302	0.000232241	0.0315797	chr1	147012788	BCL9	TSS1500	OpenSea
cg06996130	0.0243088	3.17563e-05	0.0166264	chr16	11595591			OpenSea
cg11684621	0.0238479	0.000226473	0.0313283	chr17	73955611	ACOX1;ACOX1;ACOX1	Body;Body;Body	OpenSea
cg16874077	0.0234339	0.000447763	0.0411785	chr7	127238538	FSCN3	Body	OpenSea
cg26839410	0.0227469	3.99063e-05	0.0179377	chr11	131715325	NTM	Body	OpenSea
cg20199255	0.0225203	6.08052e-05	0.0203108	chr1	26517020	CATSPER4	TSS200	OpenSea
cg10292498	0.0219968	0.000321098	0.0361968	chr9	124922217	NDUFA8;MORN5;MORN5;MORN5;MORN5	TSS200;5'UTR;5'UTR;1stExon;1stExon	S_Shore
cg00725089	0.0217397	0.000411546	0.0396172	chr1	38942403			Island
cg15198094	0.021025	0.000503924	0.0430815	chr1	200003342	NR5A2;NR5A2	Body;Body	N_Shore
cg02886023	0.020796	0.000627674	0.0465882	chr2	219922958	IHH	Body	Island
cg15204740	0.0205365	0.000571648	0.0449499	chr20	39969492	LPIN3	TSS200	S_Shore
cg15694146	0.0204199	8.7919e-05	0.0227719	chr1	27823372			OpenSea
cg13055748	0.0203515	0.000179102	0.028822	chr8	20126131			OpenSea
cg00088688	0.0199895	0.000517226	0.0434189	chr6	167560504			OpenSea
cg02911696	0.0198806	0.000654276	0.0473991	chr6	44041467			Island
cg12029804	0.0197081	0.000515056	0.0433459	chr17	38821390	KRT222;KRT222	5'UTR;1stExon	OpenSea
cg25856220	0.0191964	0.000534457	0.0439523	chr10	126140141			S_Shore
cg15573118	0.0186875	0.00054199	0.0441684	chr15	49115608			OpenSea
cg24394624	0.0180692	5.51942e-05	0.0197203	chr1	214620296	PTPN14	Body	OpenSea
cg08384611	0.0178052	0.000263341	0.0332484	chr9	38689983			OpenSea
cg07997104	0.0173543	7.89648e-05	0.0219005	chr6	112318459			OpenSea
cg19347751	0.0164705	1.07391e-05	0.0113732	chr12	31671870	DENND5B;DENND5B	Body;5'UTR	OpenSea
ch.1.155658901R	0.016461	0.000530362	0.0438428	chr1	157392277			OpenSea
cg18303896	0.0157765	0.000720634	0.0492398	chr11	75922637			S_Shore
ch.2.145029987F	0.0146242	0.000470714	0.0419439	chr2	145313517			OpenSea
cg20299703	0.0140947	0.000418116	0.0399777	chr1	65731886	DNAJC6	Body	S_Shore
cg05477165	0.012859	2.94295e-05	0.0162482	chr2	129074982	HS6ST1	Body	N_Shore
cg24899571	0.0123381	0.000749346	0.0499773	chr11	133938810	JAM3	TSS200	N_Shore
cg14075393	0.00949609	0.000140408	0.026461	chr13	26485570	ATP8A2	Body	OpenSea
cg20140485	0.00613359	0.000654265	0.0473991	chr19	58331019			Island
cg12993163	0.00561063	2.82081e-05	0.0159598	chr3	157821407	SHOX2;SHOX2;SHOX2	Body;Body;Body	Island

### Sheet: Table S17
Supplementary table 17. Alcohol-induced DMRs in hESCs analyzed by microarrays.
Overlapping genes	Chromosome	Start	End	Width	No. of CpGs	Min FDR	Stouffer	HMFDR	Fisher	Max diff	Mean diff
TCP10L2	chr6	167559851	167560801	951	6	3.06452e-29	0.150766	0.00700295	0.0280878	0.189316	0.0518478
TRIM54	chr2	27504672	27505755	1084	9	3.83562e-26	0.0141239	0.0278295	0.00677873	0.107433	0.0344272
SKIV2L, STK19, DXO	chr6	31935801	31939584	3784	61	4.85637e-26	5.70358e-05	0.131201	0.00324428	-0.0584746	-0.0191907
AC091729.9, ZFAND2A	chr7	1199903	1201262	1360	8	2.61006e-24	0.943165	0.00954993	0.376963	-0.0529828	-0.0100027
CTD-2562J17.4	chr11	74950396	74951359	964	6	1.74529e-22	0.0241909	0.0209121	0.00335786	-0.0903583	-0.0410805
COL5A1	chr9	137718814	137719300	487	4	3.63856e-22	0.0660293	0.0118577	0.00673541	-0.0773418	-0.0363738
CD81, CD81-AS1	chr11	2397201	2398138	938	21	7.08566e-22	0.00135581	0.114739	0.00849902	-0.0532908	-0.0245582
TNC	chr9	117846594	117847099	506	3	2.50827e-21	0.00355088	0.00386284	0.00316197	-0.0329893	-0.0271138
IL3	chr5	131394999	131396357	1359	11	7.95503e-21	8.65028e-06	0.0600119	0.000197299	-0.0658222	-0.031665
TRIM39, TRIM39-RPP21	chr6	30301942	30304289	2348	20	1.14471e-20	0.00671037	0.0685566	0.00513036	-0.0543862	-0.0211561
UBE2V2	chr8	48920390	48921062	673	11	2.15558e-20	0.933217	0.0262353	0.379403	-0.0492261	-0.00881424
SYT12	chr11	66773712	66774374	663	7	1.31639e-19	0.000588017	0.0316023	0.00129724	-0.0600737	-0.044174
	chr10	134833312	134838595	5284	30	1.57998e-19	4.18605e-05	0.0699385	0.000137227	-0.0687322	-0.0223421
CGNL1, CTD-2515H24.3	chr15	57769667	57770607	941	4	1.76434e-19	0.000756837	0.0124718	0.00160361	0.113677	0.0535171
KCNJ11	chr11	17408437	17409644	1208	7	1.8615e-19	0.00259467	0.0372083	0.00474979	-0.0518934	-0.0305172
	chr1	20250186	20251280	1095	9	2.00726e-19	0.000632243	0.0424428	0.00321527	-0.0571249	-0.0298508
ADCY7	chr16	50299642	50300492	851	9	2.11553e-19	0.00576807	0.0415014	0.00606014	0.0990029	0.0326942
RP11-830F9.5, CBFA2T3	chr16	88949367	88950197	831	7	2.77369e-19	0.00244354	0.0345502	0.00580072	-0.0760125	-0.0249894
GABBR1	chr6	29589707	29590143	437	7	4.07123e-19	0.921529	0.0119507	0.310428	0.0863451	0.0138961
TBCD	chr17	80898281	80899453	1173	10	4.23324e-19	0.0773854	0.0361001	0.0332632	-0.0524087	-0.0155495
KRBOX1, KRBOX1, KRBOX1-AS1	chr3	42977401	42978890	1490	16	9.08096e-19	0.0253258	0.107888	0.0148856	-0.0387709	-0.0155416
AGAP3	chr7	150786051	150786646	596	5	1.00867e-18	0.115449	0.0163759	0.0157727	0.12843	0.0521255
SEPT9	chr17	75445905	75446661	757	9	1.09459e-18	0.0605342	0.0364169	0.0231114	0.105023	0.0288399
	chr5	131516837	131517556	720	5	1.92397e-18	0.000447227	0.0213064	0.00118591	-0.0524905	-0.0323479
	chr7	131310169	131311087	919	4	2.05169e-18	0.00796919	0.00865966	0.00760621	0.132509	0.0468334
GABBR1	chr6	29592381	29593490	1110	6	2.07273e-18	0.0734663	0.0315267	0.0219256	0.0903051	0.0530749
	chr2	23569953	23570496	544	5	8.52965e-18	0.00318199	0.0258019	0.00438792	-0.0681595	-0.0323416
ARHGAP24	chr4	86850721	86851425	705	7	9.41228e-18	0.000286864	0.0493758	0.00116716	0.081275	0.0509266
NCOR2	chr12	124832427	124833194	768	4	1.04877e-17	0.000502178	0.0201399	0.00152039	-0.0647416	-0.0328983
KCNQ1	chr11	2481206	2482929	1724	24	1.43652e-17	0.0432249	0.119514	0.0812612	-0.0633672	-0.0198282
MAD1L1	chr7	2040555	2041505	951	6	1.58088e-17	3.88123e-05	0.0388941	0.000314809	-0.0591732	-0.0401465
RIMBP2	chr12	130935796	130936671	876	9	2.64658e-17	0.00317779	0.0530013	0.00518269	-0.0518165	-0.024977
MFAP4	chr17	19290353	19291120	768	8	3.85886e-17	0.00135333	0.0474539	0.00404258	0.0686849	0.0388958
MAD1L1	chr7	2105385	2107835	2451	13	4.81255e-17	0.000111064	0.0563184	0.000795226	-0.0614661	-0.0194128
PIK3R6	chr17	8770908	8772194	1287	10	4.96375e-17	0.000111454	0.0747872	0.00151202	-0.0510417	-0.0322852
SOX5	chr12	23738340	23738923	584	5	1.02237e-16	6.57926e-05	0.0347083	0.000447953	-0.0780445	-0.057562
DDX43, OOEP, snoU13	chr6	74103661	74104877	1217	14	1.1123e-16	0.140096	0.0551934	0.142719	-0.0581666	-0.0155181
	chr10	134794563	134798028	3466	11	1.16552e-16	0.000324422	0.0441436	0.00108099	-0.0695033	-0.0275521
GCOM1, POLR2M	chr15	57997530	57998781	1252	12	1.20663e-16	0.524882	0.0554072	0.1773	-0.0698667	-0.0182157
MRPS22	chr3	138998997	139000525	1529	7	1.36747e-16	0.000527498	0.0355139	0.00140236	-0.0590263	-0.0333337
RNASE1	chr14	21269744	21271148	1405	9	1.41675e-16	0.131319	0.0508007	0.139821	-0.0549116	-0.0181476
PLB1	chr2	28718470	28719042	573	7	3.88891e-16	0.00881157	0.0386419	0.0125314	-0.0507994	-0.0314126
	chr4	3747677	3748341	665	5	4.26621e-16	0.00612977	0.0262827	0.00894185	-0.0925574	-0.0318764
PIGG	chr4	527125	528497	1373	6	1.08302e-15	0.0171739	0.0435849	0.00695568	-0.0602889	-0.0255284
	chr7	151828530	151829665	1136	9	1.08985e-15	0.013252	0.05324	0.0230592	-0.06218	-0.0221383
TRPM5	chr11	2443869	2445442	1574	20	1.34728e-15	0.00152712	0.13614	0.00882566	-0.0513239	-0.0263299
WDR60	chr7	158749204	158750244	1041	6	1.96782e-15	0.0239144	0.0373164	0.0135381	-0.0545639	-0.0190711
SLC39A4	chr8	145638202	145639181	980	7	2.14979e-15	7.42335e-05	0.0636073	0.000815331	-0.0873356	-0.0594747
	chr7	124430753	124431907	1155	9	2.22215e-15	0.487141	0.0301383	0.211509	0.138972	0.0114512
CUX2	chr12	111757886	111758873	988	4	3.22855e-15	0.151302	0.0197666	0.0459251	-0.0526748	-0.0219199
COL11A2	chr6	33145396	33147578	2183	13	4.17527e-15	0.00490598	0.0534411	0.0113725	-0.0530246	-0.0263445
SH3TC1	chr4	8242386	8242745	360	3	5.04188e-15	0.00082367	0.0168398	0.00181276	-0.0533717	-0.0453014
C14orf159	chr14	91579689	91581064	1376	14	5.4003e-15	0.308033	0.0899171	0.0831992	-0.0559267	0.0119707
RP11-206M11.7, TM4SF18	chr3	149051031	149052364	1334	8	5.79459e-15	0.0263586	0.0528265	0.0115773	0.108264	0.0536227
TCERG1L	chr10	132892187	132893446	1260	6	8.4648e-15	0.000440609	0.0265312	0.00144795	-0.0708209	-0.0440876
PTP4A3	chr8	142436487	142437898	1412	6	9.00956e-15	0.0560657	0.0379222	0.0292653	-0.070264	-0.0288903
DPPA2	chr3	109034944	109035649	706	8	1.00723e-14	0.00682409	0.0612336	0.0129748	-0.0797324	-0.0411239
RUNX1	chr21	37376871	37377489	619	3	1.02584e-14	0.0267766	0.0186843	0.0159969	-0.0547924	-0.0250157
MAD1L1	chr7	2046821	2046963	143	3	1.13554e-14	0.00393745	0.0146273	0.00511197	-0.0602042	-0.0358552
CTB-147C22.9, KLK8, KLK9, KLK9	chr19	51504516	51506888	2373	9	1.1542e-14	0.245584	0.0478664	0.0229693	-0.173661	-0.0549492
VTI1A, RP11-25C19.3	chr10	114437411	114438072	662	5	1.9479e-14	0.000438848	0.0355521	0.00137095	-0.0715467	-0.0294378
TRIM27	chr6	28887141	28888057	917	10	2.14718e-14	0.714759	0.0421227	0.349338	0.0978564	0.00363915
MCF2L	chr13	113676726	113677777	1052	8	2.29367e-14	0.0090285	0.0517943	0.0167068	-0.0948677	-0.0400229
IL16	chr15	81588897	81589273	377	7	2.87682e-14	0.000192997	0.0764758	0.00191982	-0.052889	-0.0467795
CHST8	chr19	34174665	34175554	890	18	3.14456e-14	0.696523	0.0882245	0.370932	0.103443	0.0181626
FOXK1	chr7	4761793	4763655	1863	11	3.41864e-14	0.000244661	0.0895494	0.00229874	-0.045003	-0.0229675
ATF5, CTC-326K19.6	chr19	50433611	50434417	807	5	3.96244e-14	0.00405662	0.0401689	0.00766953	-0.0809221	-0.0484596
PRDM16	chr1	3289798	3290413	616	5	5.81595e-14	0.0386366	0.0391691	0.0101741	-0.0511787	-0.026768
SLC22A23	chr6	3372342	3373069	728	4	6.85898e-14	0.00108362	0.026883	0.00307434	-0.0557552	-0.032124
SLC45A4	chr8	142238452	142239055	604	8	8.52024e-14	0.0364424	0.0593496	0.0330229	-0.092525	-0.0230952
MIR96, MIR183	chr7	129414098	129415301	1204	15	9.62262e-14	0.0183577	0.117719	0.0544429	-0.0664436	-0.0315209
RP1-102D24.5	chr22	45844187	45844776	590	4	1.09385e-13	0.00122426	0.0332606	0.00270927	-0.0426689	-0.0273452
BST2	chr19	17515486	17516470	985	8	1.13648e-13	0.0148694	0.079325	0.0192634	-0.0563943	-0.0374352
RADIL, PAPOLB	chr7	4901337	4902257	921	11	1.20087e-13	0.0346907	0.080694	0.0421201	-0.0558855	-0.0166935
CTD-2134P3.2, CTD-2134P3.1	chr5	28809037	28809997	961	6	2.69738e-13	0.0472896	0.0402608	0.0343153	-0.0535471	-0.0219572
C6orf183	chr6	109556914	109557894	981	7	3.58191e-13	0.00177445	0.0469781	0.00435167	0.0801143	0.012135
CUX1	chr7	101558435	101559888	1454	13	3.98454e-13	0.08096	0.0777763	0.0625143	-0.0519818	-0.0143492
GAS5, SNORD78	chr1	173834585	173835265	681	4	4.29622e-13	0.00218841	0.0386452	0.00550911	0.109448	0.07363
CRAMP1L, LA16c-431H6.6	chr16	1723718	1724289	572	4	4.38761e-13	0.0038939	0.0310495	0.0077574	-0.0505692	-0.0285976
SORBS2	chr4	186758663	186759445	783	3	5.55869e-13	0.00357887	0.0179314	0.00628915	0.0759604	0.0552632
DLGAP2	chr8	1500789	1501967	1179	9	6.2807e-13	0.00163214	0.0909868	0.0110703	-0.0549834	-0.0229291
LCP2	chr5	169694747	169695565	819	3	7.07159e-13	0.0346118	0.0187778	0.0253512	-0.0711235	-0.0406865
	chr21	45582448	45583245	798	3	8.098e-13	0.0165947	0.0281399	0.0179995	-0.0563937	-0.0365768
ANKS1B	chr12	99548301	99549790	1490	15	8.32917e-13	0.0609059	0.133609	0.0571964	0.0877675	0.00789633
SH3TC1	chr4	8200774	8203294	2521	12	8.83146e-13	0.000605537	0.0649115	0.00157387	-0.0612931	-0.0347091
	chr15	101255928	101256329	402	4	9.37026e-13	0.106705	0.0247314	0.0377156	-0.0593376	-0.0284303
SDCCAG8, AKT3	chr1	243651528	243652762	1235	7	9.75946e-13	0.000728887	0.0855048	0.00471611	-0.0662998	-0.0398684
SLCO3A1	chr15	92490956	92491779	824	4	1.04357e-12	0.00487426	0.0405489	0.00842079	0.0908148	0.0425566
TESC	chr12	117490038	117490663	626	3	1.13015e-12	0.0196511	0.0218193	0.0112504	0.113963	0.0560741
SNX29	chr16	12637358	12639251	1894	7	1.15945e-12	0.000514626	0.0397508	0.00132922	-0.0709594	-0.0330234
	chr3	97482007	97482375	369	3	1.18079e-12	0.00954219	0.0311338	0.0103596	0.0885471	0.0636684
COL6A3	chr2	238280514	238280927	414	4	1.21642e-12	0.00118929	0.0296816	0.00355531	-0.0602904	-0.028882
SPINT3	chr20	44144225	44144711	487	4	1.23236e-12	0.0633666	0.0270062	0.00919222	-0.0547785	-0.0206901
	chr13	20965857	20966332	476	4	1.43542e-12	0.00580578	0.0366049	0.00527392	-0.0553618	-0.0374241
MAP1LC3B2	chr12	116996359	116997535	1177	13	1.57942e-12	0.20933	0.0771767	0.136817	-0.0619036	-0.0135719
FGF21	chr19	49258805	49259452	648	8	1.58404e-12	0.0136958	0.0706606	0.019297	-0.0917349	-0.0331564
RP11-818F20.4	chr12	104565784	104566417	634	4	1.77139e-12	0.00886117	0.0237498	0.014581	-0.0560341	-0.0369388
IFT27	chr22	37164054	37164859	806	7	2.218e-12	0.0133378	0.0702521	0.0213577	-0.0554888	-0.0227202
ERICH1-AS1	chr8	1050972	1051814	843	6	2.28588e-12	0.00630989	0.0547848	0.0102755	-0.0553478	-0.0246645
PRDM16	chr1	3191481	3193118	1638	11	2.53234e-12	0.000938925	0.11224	0.00995732	-0.0363254	-0.0195804
	chr8	1380980	1381090	111	3	2.67684e-12	0.00355167	0.025603	0.00553924	-0.0990694	-0.0689714
MYEOV	chr11	69060873	69061911	1039	6	2.79193e-12	0.0278242	0.0517551	0.0218335	-0.0807057	-0.0420063
RPTOR	chr17	78644246	78644766	521	5	2.9548e-12	0.0147219	0.036483	0.0155257	-0.0589688	-0.0261832
	chr2	105374275	105375022	748	3	3.46201e-12	0.0028568	0.0266427	0.00510552	0.0845162	0.0435098
SVOPL	chr7	138312290	138313491	1202	6	3.49755e-12	0.00243237	0.0631326	0.008278	-0.0432649	-0.0302873
	chr10	3215771	3216063	293	4	3.62803e-12	0.0165908	0.0366693	0.0161114	-0.063132	-0.0444534
TCERG1L	chr10	133019987	133020227	241	3	4.91705e-12	0.00679314	0.0180911	0.00986464	-0.0531197	-0.0236997
VASH1, RP11-488C13.6	chr14	77242220	77242523	304	3	5.40839e-12	0.00617661	0.0234937	0.00999829	-0.0546961	-0.0323418
TLR10	chr4	38784158	38784938	781	6	5.54374e-12	0.0690045	0.0539394	0.0152415	0.0872791	0.0174821
ERICH1-AS1	chr8	1048112	1049335	1224	9	6.45861e-12	0.135345	0.0635113	0.101412	-0.0576856	-0.0185529
CCDC92	chr12	124428128	124429295	1168	9	6.46946e-12	0.00251424	0.0876563	0.010668	-0.0518791	-0.0245194
SBF2-AS1, RP11-540A21.2	chr11	9780844	9781706	863	5	6.50525e-12	0.0227536	0.0360893	0.0268387	-0.0620663	-0.030984
S100A2	chr1	153538406	153539397	992	6	7.24261e-12	0.115157	0.0409032	0.0348865	0.150383	0.0205669
CSMD2	chr1	34092327	34093099	773	5	7.64409e-12	0.00427606	0.0529099	0.00946417	-0.0560372	-0.0343451
SORCS2	chr4	7647792	7649606	1815	8	8.23092e-12	0.00280283	0.070253	0.00549603	-0.0674375	-0.0272116
AC018890.6, WIPF1	chr2	175500072	175500583	512	4	8.3664e-12	0.211562	0.0293754	0.0954401	-0.0611582	-0.0198917
CKAP5, SNORD67	chr11	46784048	46784427	380	3	1.07838e-11	0.192741	0.0187329	0.0698231	0.111345	0.0349904
TSPEAR	chr21	46019376	46020461	1086	8	1.31103e-11	0.0370445	0.0816091	0.0378408	-0.0486635	-0.0200525
RPTOR	chr17	78773124	78774058	935	8	1.33989e-11	0.00227542	0.102261	0.0101238	-0.0510826	-0.0238111
IGSF8	chr1	160064754	160065529	776	3	1.36151e-11	0.0153348	0.0219469	0.018555	-0.0576045	-0.0344883
KRT78	chr12	53241901	53243413	1513	10	1.49723e-11	0.0102355	0.095883	0.0297643	-0.0535546	-0.0256404
	chr18	46001981	46002773	793	6	1.53065e-11	0.015923	0.0474011	0.0294841	0.0796117	0.00844584
PTPRN2	chr7	157586294	157586866	573	4	1.62957e-11	0.0091473	0.0411104	0.0119965	-0.0638126	-0.0364083
MROH2A	chr2	234741670	234741841	172	3	1.65771e-11	0.0022781	0.0226789	0.00440364	0.110379	0.0756252
FLNB	chr3	58131667	58133059	1393	5	1.76954e-11	0.0015636	0.0363718	0.00422372	-0.0519461	-0.0303323
CTSE	chr1	206316396	206317854	1459	10	1.78308e-11	0.000605643	0.088664	0.00527309	-0.068043	-0.0293133
SLC16A5	chr17	73101934	73102145	212	3	1.83509e-11	0.808964	0.0137851	0.0893971	0.108782	0.0379911
SLC12A4	chr16	67997858	67998466	609	8	1.84898e-11	0.0992255	0.0574704	0.114585	-0.078611	-0.0316496
CUX2	chr12	111618925	111620313	1389	11	1.97366e-11	0.0544117	0.049995	0.0513722	-0.0529121	-0.0183513
LINC00942	chr12	1608961	1609741	781	11	1.99261e-11	0.0970676	0.074659	0.10224	-0.0386025	-0.0201394
SNHG1	chr11	62621367	62622234	868	7	2.03484e-11	0.00651358	0.100286	0.023453	0.0781332	0.0403989
	chr8	1386932	1387801	870	3	2.22168e-11	0.162382	0.019213	0.0620715	-0.0510087	-0.0240062
	chr8	1310764	1311576	813	6	2.41826e-11	0.00358259	0.0582847	0.010615	-0.0629762	-0.0346931
TRAPPC9	chr8	140846046	140846800	755	3	2.94177e-11	0.00171875	0.0371277	0.00456266	-0.0617452	-0.038538
	chr14	102050490	102051071	582	5	3.05256e-11	0.0528401	0.0458266	0.0341889	-0.0757213	-0.0299639
CDH4	chr20	60073683	60074520	838	7	3.08966e-11	0.00691823	0.0757954	0.0159846	-0.0523325	-0.0287952
RP11-512M8.5, VPS33A	chr12	122735339	122735951	613	4	3.16482e-11	0.00258515	0.0395848	0.00650922	-0.0515864	-0.0309325
SEPT9	chr17	75418343	75418673	331	3	3.27637e-11	0.00718415	0.0281207	0.010566	-0.0600011	-0.0475982
KCNQ1	chr11	2846681	2847778	1098	9	3.59659e-11	0.0395735	0.0859307	0.0394516	0.0698549	0.014942
	chr4	187185716	187186265	550	5	3.82689e-11	0.00139274	0.064879	0.00565059	-0.0719196	-0.037888
C21orf58	chr21	47720554	47720935	382	3	3.88031e-11	0.05443	0.0214823	0.0401611	0.119524	0.034166
IQCE	chr7	2625227	2625512	286	4	4.11537e-11	0.00628146	0.0389798	0.00779198	-0.0523226	-0.0371751
POU2AF1	chr11	111319296	111319463	168	3	4.40208e-11	0.00161514	0.0284994	0.00380203	-0.0881553	-0.0621067
	chr5	77286055	77287128	1074	4	4.41117e-11	0.00947896	0.0268011	0.00284035	0.132375	0.0774714
ZNF678	chr1	227750845	227751251	407	9	4.63154e-11	0.421485	0.0931078	0.106966	-0.0537879	-0.0215773
LMF1	chr16	943000	943632	633	5	4.75903e-11	0.00652972	0.0656903	0.0116582	-0.0604907	-0.0393458
LRP5	chr11	68205926	68206429	504	4	4.92678e-11	0.00735766	0.0527773	0.0154758	0.0786145	0.00157237
KIAA1045	chr9	34978840	34979547	708	4	4.95397e-11	0.019715	0.0269501	0.026384	-0.0598437	-0.028202
CASP8	chr2	202122372	202122832	461	8	6.04928e-11	0.533978	0.0563141	0.182458	0.102937	0.0217356
SLC1A5	chr19	47288039	47288915	877	7	6.26596e-11	0.00580428	0.0948319	0.0251098	-0.0661897	-0.0502366
EDEM1	chr3	5239311	5240058	748	3	6.5233e-11	0.00558892	0.023978	0.009616	-0.0569817	-0.046481
FAM110A	chr20	824422	824664	243	4	6.52833e-11	0.00320806	0.0524909	0.00872776	-0.0522908	-0.037604
MUC5AC	chr11	1155278	1156039	762	4	7.64181e-11	0.0449645	0.0400564	0.0489624	-0.0553607	-0.0254967
PRKAG2	chr7	151490473	151491913	1441	6	8.03186e-11	0.00410728	0.0606355	0.0120507	-0.0606018	-0.0298752
AC078942.1, PTPRN2	chr7	158330926	158331217	292	3	8.29207e-11	0.00504532	0.0299613	0.00892922	-0.0602649	-0.0407532
GAPDH, RP5-940J5.9, IFFO1	chr12	6647136	6647682	547	3	8.7204e-11	0.0913011	0.0197936	0.0282706	0.101126	0.0445669
CAPN13	chr2	31030372	31031251	880	3	8.89285e-11	0.0502443	0.0297583	0.0272422	-0.0932501	-0.0493736
	chr7	134233191	134233829	639	5	9.14375e-11	0.0115246	0.0503399	0.00817577	-0.0650068	-0.0361723
	chr20	24898578	24899048	471	4	9.20059e-11	0.140394	0.0438203	0.0456154	-0.0607744	-0.0204234
BIN1	chr2	127815066	127815262	197	4	9.54378e-11	0.0135783	0.0407586	0.010329	-0.0724023	-0.0372448
SEMA3B, SEMA3B-AS1	chr3	50304424	50305083	660	7	9.80689e-11	0.349287	0.0888551	0.0946721	0.0964908	0.0399238
AE000662.93	chr14	23024312	23025352	1041	4	1.02107e-10	0.00574804	0.0397552	0.00876391	-0.0508507	-0.0345456
CCRL2	chr3	46449289	46449636	348	3	1.19021e-10	0.0234224	0.0357263	0.0281373	-0.0530536	-0.0336438
PDZD2, RP11-5N11.7	chr5	31753942	31754553	612	3	1.23209e-10	0.0257263	0.0284826	0.0185917	0.071412	0.048939
SIK1	chr21	44840965	44841887	923	3	1.31266e-10	0.00180337	0.034607	0.0045103	-0.0554725	-0.0314375
	chr1	12774815	12775955	1141	6	1.37555e-10	0.0017271	0.0667892	0.00727318	-0.0554385	-0.0371075
PTPRN2	chr7	157505989	157506466	478	3	1.40459e-10	0.0683557	0.0274439	0.0493123	-0.0528606	-0.0247052
	chr3	195869059	195869497	439	3	1.41097e-10	0.0190275	0.0302897	0.0243956	-0.0539786	-0.0350884
	chr6	44628560	44629403	844	4	1.44415e-10	0.00399189	0.0404553	0.00768095	-0.0574845	-0.0329358
	chr16	1075952	1077970	2019	10	1.53643e-10	0.00544752	0.0610329	0.0105682	-0.0607419	-0.0241449
RP11-761I4.3, TMC3	chr15	81624742	81625181	440	4	1.64579e-10	0.0191329	0.0340502	0.0246156	-0.0542035	-0.0296951
ATG16L1	chr2	234150773	234151328	556	4	1.73428e-10	0.00408853	0.0435805	0.00853015	-0.0515283	-0.0271157
RP11-211G3.3, RTP2	chr3	187419763	187421057	1295	10	1.75567e-10	0.0292701	0.103601	0.0185531	-0.0596147	-0.0249697
GJB5, SMIM12	chr1	35222918	35224142	1225	8	1.76915e-10	0.00371277	0.0681701	0.0112755	-0.0506582	-0.023051
CHST4, ZNF19	chr16	71570932	71572050	1119	5	1.8692e-10	0.07697	0.0527517	0.0116572	-0.0731455	-0.0352055
	chr4	8346218	8347266	1049	4	1.87688e-10	0.0265944	0.0519435	0.0400334	-0.0566207	-0.0317016
FAM107B	chr10	14816201	14817327	1127	11	1.9689e-10	0.00964504	0.13912	0.0298286	-0.0316126	-0.0167466
POMT1	chr9	134398299	134399021	723	3	2.03748e-10	0.000891652	0.0322501	0.00264533	-0.0599602	-0.0361003
ATP2B4	chr1	203692889	203693763	875	3	2.04444e-10	0.0616933	0.0259482	0.0125861	0.0856828	0.0164887
	chr5	180167132	180167965	834	4	2.09514e-10	0.126241	0.0307495	0.0528987	-0.0613537	-0.0228819
MGMT	chr10	131478791	131479437	647	6	2.16064e-10	0.00936226	0.0683996	0.0131119	-0.0531009	-0.0211587
ABLIM2	chr4	8042662	8043258	597	5	2.20048e-10	0.0127131	0.0614215	0.0219948	-0.0527505	-0.0295797
OR6V1	chr7	142748215	142749542	1328	8	2.61128e-10	0.0259566	0.063113	0.0192557	-0.0530148	-0.0269589
AC079135.1, ASB18	chr2	237150270	237150873	604	6	2.72569e-10	0.0409595	0.0478177	0.0401042	-0.0649693	-0.0229073
BPIFA3, RP11-49G10.3	chr20	31804277	31805291	1015	4	2.85253e-10	0.0154054	0.0488786	0.0182382	-0.0533148	-0.0362045
	chr7	1030999	1031588	590	3	2.86841e-10	0.0768193	0.0288666	0.0258871	-0.0567124	-0.0291983
PLA2G4E	chr15	42297528	42298316	789	6	3.14135e-10	0.00301791	0.0675133	0.0122683	-0.0537946	-0.0312268
RAPGEF1	chr9	134545318	134546313	996	4	3.29801e-10	0.00342903	0.0456877	0.00877399	-0.0595054	-0.0413127
KAZN	chr1	15283326	15283982	657	3	3.48019e-10	0.00446596	0.0244953	0.00645315	-0.057661	-0.0455179
C7orf34	chr7	142635611	142636840	1230	7	3.66117e-10	0.0297252	0.0954191	0.0534778	-0.0520989	-0.0263618
C2orf61, RP11-761B3.1	chr2	47382287	47382903	617	11	4.2161e-10	0.06133	0.126637	0.106149	-0.0523832	-0.0211492
MCC	chr5	112657195	112657818	624	3	4.24508e-10	0.372064	0.0212566	0.0986671	-0.0620049	-0.0231507
TBCD, ZNF750	chr17	80797881	80798706	826	14	4.32307e-10	0.174896	0.131965	0.206657	-0.0541383	-0.0177503
SOHLH1	chr9	138590204	138591854	1651	10	4.32606e-10	0.00362205	0.0974418	0.00652015	-0.0503451	-0.0240572
WDR90, RHOT2	chr16	717213	718175	963	15	4.58565e-10	0.235724	0.164327	0.19688	0.0629534	0.00932901
TBC1D16	chr17	77982340	77983156	817	7	4.70778e-10	0.0388564	0.0697503	0.0456721	0.0804119	0.00349067
RPTOR	chr17	78667699	78668862	1164	7	4.817e-10	0.014462	0.0818252	0.0162163	-0.0532284	-0.0227719
SLC3A2	chr11	62652985	62653851	867	3	5.17945e-10	0.0448198	0.025853	0.0117133	0.0883445	0.0585519
	chr11	1365011	1365753	743	10	6.17129e-10	0.0105568	0.117162	0.0352313	-0.0515577	-0.023846
	chr16	891260	892048	789	7	6.28823e-10	0.0294307	0.0708197	0.0567223	-0.0501297	-0.0181324
LINC00710	chr10	10978652	10979180	529	6	6.75477e-10	0.0244089	0.0709878	0.0240892	-0.0509289	-0.024124
	chr9	37040357	37040786	430	3	6.89052e-10	0.204252	0.030832	0.0170943	0.0979424	0.0618467
AKAP7	chr6	131571435	131571669	235	4	7.04965e-10	0.182786	0.028682	0.0530082	0.101898	0.0459627
ABLIM2	chr4	8087178	8087448	271	4	7.12636e-10	0.239718	0.0393854	0.0436286	-0.0770827	-0.0350982
PRDM16	chr1	3010896	3011304	409	4	7.33685e-10	0.014559	0.0481305	0.0107301	-0.0630691	-0.0308888
LCT	chr2	136577303	136577747	445	6	8.5158e-10	0.092119	0.0464566	0.0871425	-0.0556406	-0.0207451
GPR133	chr12	131493258	131493891	634	4	9.09451e-10	0.0204457	0.0428269	0.0299037	-0.0592893	-0.0275911
ZC3H3	chr8	144552452	144552786	335	3	9.58339e-10	0.00270418	0.0369087	0.00633377	-0.0651367	-0.0459771
RUNX3	chr1	25291472	25292412	941	14	9.65965e-10	0.0678551	0.141196	0.199688	-0.0522998	-0.0205221
AC016738.4	chr2	101617345	101618150	806	6	1.03689e-09	0.00950759	0.0741794	0.0209225	-0.0810744	-0.0370999
INPP5A	chr10	134449938	134450244	307	3	1.08333e-09	0.0116791	0.0272763	0.0170871	-0.0598347	-0.0346784
FAM124B	chr2	225265564	225266960	1397	14	1.11419e-09	0.01953	0.126199	0.0622449	0.102965	-0.00566432
	chr18	76069002	76069690	689	5	1.16548e-09	0.0221051	0.0513617	0.0299962	-0.0175806	-0.0123532
	chr2	121137317	121138001	685	4	1.18668e-09	0.0164634	0.0548675	0.0143023	-0.0562018	-0.0407156
SHANK2	chr11	70858166	70858899	734	9	1.18979e-09	0.0200267	0.12021	0.0442161	-0.0540786	-0.024441
SHANK2	chr11	70917157	70917533	377	6	1.19414e-09	0.410749	0.0420666	0.175508	-0.0802284	-0.0298099
SMC1B	chr22	45808644	45809543	900	10	1.28889e-09	0.671069	0.0736556	0.217683	-0.123489	-0.0264008
S100A11	chr1	152020284	152020932	649	6	1.302e-09	0.00847625	0.0904479	0.0197546	0.0581804	0.0388112
	chr8	22527295	22527871	577	3	1.37449e-09	0.0479803	0.0367722	0.0491472	-0.0666293	-0.0313886
	chr1	110358396	110359535	1140	4	1.4022e-09	0.00936463	0.0457261	0.0174839	-0.0628133	-0.0317354
	chr7	155017991	155018256	266	3	1.51583e-09	0.0129064	0.0379617	0.0143274	-0.0658588	-0.0394664
NAV1, IPO9-AS1	chr1	201706754	201707072	319	3	1.7731e-09	0.0194832	0.0385941	0.0258513	0.11208	0.0629781
RBM19	chr12	114395457	114396235	779	5	2.16803e-09	0.043878	0.0542361	0.0212161	-0.0535814	-0.0340809
KRT85	chr12	52760975	52761885	911	8	2.23173e-09	0.121097	0.0915437	0.0708241	-0.0613624	-0.0245471
	chr11	69360402	69360967	566	4	2.40741e-09	0.0051075	0.0541942	0.0120832	-0.0542413	-0.031556
	chr5	1701763	1702805	1043	7	2.46022e-09	0.475025	0.0698568	0.135866	-0.0507226	-0.00976844
ARRB1	chr11	75046267	75047180	914	6	2.8355e-09	0.0055443	0.0674508	0.0151415	-0.0550779	-0.0347089
GABRB3	chr15	26874457	26875085	629	8	2.84627e-09	0.18443	0.0963567	0.109297	-0.0939218	-0.0381273
PPP2R2C	chr4	6380234	6380812	579	3	2.86178e-09	0.0136414	0.0360249	0.0169363	-0.0592033	-0.0300955
UHRF1, ARRDC5	chr19	4902576	4903179	604	8	2.86871e-09	0.298147	0.0909659	0.0831079	-0.056548	-0.0193901
RIMBP2	chr12	130918862	130919323	462	5	3.03666e-09	0.0573427	0.0491973	0.0575398	-0.0518338	-0.0233009
TTC40	chr10	134652069	134652760	692	4	3.1795e-09	0.00231072	0.0680717	0.00819805	-0.0514955	-0.0304267
	chr5	178806197	178806747	551	3	3.25036e-09	0.0301278	0.0482378	0.0275186	-0.0547218	-0.0311276
	chr5	1556703	1556929	227	3	3.25036e-09	0.0368526	0.0268154	0.0359082	-0.0516298	-0.0309664
HCP5	chr6	31431503	31431969	467	4	3.42485e-09	0.0322745	0.0566859	0.0289616	-0.0664531	-0.0366895
RPS6KA2	chr6	167262731	167263401	671	6	3.61594e-09	0.0229572	0.0699763	0.038501	-0.0554765	-0.0198928
SMAD3	chr15	67417484	67418316	833	9	3.64528e-09	0.0578635	0.101995	0.0976368	-0.0533422	-0.0230997
TTC40	chr10	134732891	134733735	845	4	3.74441e-09	0.00909647	0.0567778	0.0193051	-0.0377192	-0.0253569
PRDM16	chr1	3155312	3155965	654	3	3.77969e-09	0.0156132	0.0510179	0.0259367	-0.0573973	-0.0331675
FAM19A3	chr1	113265410	113265753	344	4	3.80367e-09	0.518806	0.0326051	0.136629	0.0902033	0.0281879
CCDC172	chr10	118083701	118084587	887	11	3.96694e-09	0.137055	0.155743	0.0874214	-0.0667408	-0.0294584
INPP5A	chr10	134555121	134555280	160	3	4.02154e-09	0.0204199	0.0320173	0.025465	-0.0579501	-0.0237039
KIF26A	chr14	104638431	104638843	413	3	4.03348e-09	0.0132101	0.0624819	0.0229544	-0.0761503	-0.0438269
KCNQ1	chr11	2746420	2747204	785	3	4.14438e-09	0.00715823	0.0369728	0.0137464	-0.0584057	-0.0357419
TNS1	chr2	218784979	218785185	207	3	4.24206e-09	0.010417	0.0386652	0.0134071	0.068289	0.03954
JAKMIP3	chr10	133980296	133980715	420	4	4.30176e-09	0.608116	0.0365173	0.150082	-0.0579789	-0.0183725
IQCA1	chr2	237363835	237364520	686	4	4.32936e-09	0.00767259	0.0513253	0.0137143	-0.0528751	-0.0283429
NOS1	chr12	117768560	117769215	656	8	4.39544e-09	0.0183459	0.115596	0.0544748	-0.0501329	-0.0239619
PCBP3	chr21	47316029	47317093	1065	6	4.48883e-09	0.0945572	0.048223	0.0445091	-0.0518131	-0.0251054
RP11-1028N23.3	chr12	116014003	116014459	457	3	4.67956e-09	0.0297291	0.0520022	0.0334398	-0.050538	-0.0349934
ADRBK1	chr11	67052509	67052992	484	4	4.67956e-09	0.0562679	0.0382368	0.0583619	-0.0622508	-0.023665
EMILIN2	chr18	2912429	2913254	826	7	4.70759e-09	0.0719584	0.101813	0.0533791	-0.054573	-0.0240612
DGKZ	chr11	46389164	46389578	415	4	4.80345e-09	0.232385	0.0331792	0.10418	0.11348	0.0333235
NCOR2	chr12	125002332	125003558	1227	9	5.0624e-09	0.159511	0.101934	0.126636	-0.0613621	-0.0200374
ANO1	chr11	69931125	69931921	797	9	5.08961e-09	0.119587	0.116181	0.0857878	-0.0564251	-0.02273
PPARA	chr22	46593349	46593493	145	3	5.30485e-09	0.00981438	0.0705681	0.021767	-0.050009	-0.0348874
KCNQ1	chr11	2542580	2543204	625	5	5.305e-09	0.00627135	0.0852798	0.0201496	-0.0793925	-0.0435377
MYEOV	chr11	69089119	69089471	353	3	5.43093e-09	0.00270971	0.0434155	0.00694399	-0.0557255	-0.0392319
	chr3	193987426	193987757	332	4	5.62901e-09	0.103015	0.0368143	0.0667706	0.101324	0.0280266
NR1H3	chr11	47289537	47290281	745	5	5.65775e-09	0.0119924	0.069915	0.0219358	0.0753651	0.0443191
AC024704.2, AC104653.1	chr2	114588499	114589251	753	6	5.94856e-09	0.0549069	0.0712363	0.0698979	-0.0507049	-0.0188072
	chr6	143832855	143833421	567	11	6.22025e-09	0.285319	0.0988115	0.294904	-0.0769142	-0.0226644
TCL1A	chr14	96176384	96177449	1066	4	6.2801e-09	0.00322159	0.0583186	0.00985785	-0.0514214	-0.0265049
LA16c-444G7.1	chr16	88330626	88331149	524	5	6.32272e-09	0.00318286	0.0844358	0.0117877	-0.055712	-0.0335526
CSF2	chr5	131408461	131409637	1177	7	6.51877e-09	0.0186215	0.114391	0.050684	-0.0786244	-0.0308475
CTD-2281E23.2	chr8	1106401	1107323	923	6	6.51915e-09	0.0406822	0.061766	0.0324621	-0.0592717	-0.0273433
PPP2R2C	chr4	6383645	6384347	703	4	6.76527e-09	0.0250343	0.0568136	0.0384266	-0.0641488	-0.0386234
	chr1	1102276	1102417	142	4	6.8377e-09	0.034821	0.062135	0.0401484	-0.0541392	-0.0278591
RP11-326C3.4	chr11	304037	304489	453	3	7.13027e-09	0.00329652	0.044467	0.00816895	-0.0517872	-0.0409178
CBS	chr21	44473450	44474019	570	6	7.87831e-09	0.0843384	0.0704249	0.107016	-0.0529769	-0.0191752
CHRNG	chr2	233403858	233404477	620	4	7.93128e-09	0.0246972	0.0636864	0.0282351	-0.0590789	-0.0469573
PWWP2B	chr10	134225218	134225537	320	3	8.09045e-09	0.0191523	0.0555479	0.0322978	-0.111677	-0.0560959
	chr19	28921665	28921802	138	3	8.14653e-09	0.151267	0.0234585	0.0526901	0.114471	0.0354033
AC007563.5, RNA5SP120	chr2	217658323	217658498	176	3	8.28645e-09	0.00447862	0.0435802	0.0102804	-0.0594183	-0.0309636
CBX7	chr22	39545893	39546276	384	5	8.31879e-09	0.13724	0.0422726	0.0988146	-0.0718172	-0.0300952
	chr17	57642417	57642873	457	11	8.70913e-09	0.925974	0.0623127	0.718105	-0.078942	-0.0138198
TTC40	chr10	134726529	134726771	243	4	8.75311e-09	0.0667347	0.0441346	0.0434776	-0.0861943	-0.0370544
	chr2	95939339	95939815	477	4	9.2452e-09	0.0075286	0.0828808	0.0208317	-0.0570692	-0.0370249
PEX5L	chr3	179692237	179692453	217	3	9.35621e-09	0.00352438	0.0433624	0.00821633	-0.062888	-0.0504982
RP11-394I13.1	chr2	174889845	174890849	1005	8	9.42081e-09	0.19055	0.0912644	0.12342	-0.0509741	-0.0198807
GRID1	chr10	87898692	87899222	531	4	1.02985e-08	0.00603898	0.0553722	0.0147374	-0.0628731	-0.0336368
PDE4B	chr1	66797378	66797701	324	6	1.05476e-08	0.114808	0.0760363	0.0916991	0.103342	0.0352716
TNS1	chr2	218808814	218809254	441	3	1.1532e-08	0.0139744	0.0586021	0.0257079	0.069811	0.0173275
	chr13	20447911	20448107	197	3	1.18191e-08	0.0107085	0.0362501	0.017405	-0.0514596	-0.0313463
	chr10	134842578	134843184	607	5	1.22652e-08	0.0124588	0.0846449	0.0269232	-0.0516098	-0.0296693
TSPEAR	chr21	45992208	45992414	207	3	1.24261e-08	0.022751	0.0390718	0.028151	-0.0529515	-0.0340582
FAM13A	chr4	89744279	89744743	465	5	1.25991e-08	0.164437	0.0962598	0.0637561	0.0625541	0.0285805
RP11-799N11.1, CTC-297N7.11	chr17	10372972	10373728	757	4	1.27382e-08	0.0184955	0.0547615	0.0326819	-0.0410399	-0.021376
	chr1	1360499	1361216	718	4	1.28251e-08	0.0971672	0.0464971	0.0744307	0.0807685	0.0383421
CCDC3	chr10	12940223	12940696	474	4	1.36365e-08	0.380312	0.0335518	0.104194	-0.0555273	-0.0239632
GNG7	chr19	2542837	2544443	1607	9	1.36622e-08	0.0234377	0.0902382	0.0330727	-0.0652344	0.00422565
KIAA1549	chr7	138601935	138602695	761	6	1.38826e-08	0.107169	0.100019	0.0941406	-0.0550661	-0.0257065
IGFL1, AC006262.10	chr19	46732220	46733041	822	6	1.44516e-08	0.0297717	0.0745421	0.0491588	-0.061588	-0.0311084
INPP5J	chr22	31518707	31518963	257	5	1.53945e-08	0.054511	0.0644779	0.055754	0.110623	0.0398528
MOG	chr6	29631227	29631447	221	4	1.62176e-08	0.0568129	0.0483616	0.0382318	-0.0914078	-0.0395794
SLC5A11	chr16	24856104	24857426	1323	10	1.69363e-08	0.522078	0.138261	0.416265	-0.0689085	-0.0203237
COL20A1	chr20	61925999	61926385	387	5	1.78275e-08	0.0155917	0.0727175	0.0363944	-0.0652038	-0.0361326
	chr4	16900733	16901215	483	3	1.85278e-08	0.082519	0.0365943	0.065457	-0.103603	-0.0420069
RNF213	chr17	78237117	78237543	427	5	1.90992e-08	0.0974537	0.046278	0.0778307	-0.0636584	-0.030735
SCN11A	chr3	38991907	38992200	294	3	2.20704e-08	0.0530036	0.030346	0.0326953	-0.0540985	-0.0301664
VWA7	chr6	31740787	31741184	398	9	2.2169e-08	0.0257968	0.131735	0.0734863	-0.0651107	-0.0344308
LA16c-366D3.1, LMF1	chr16	967350	971579	4230	27	2.23974e-08	0.0276244	0.158663	0.0453743	-0.0457595	-0.019452
PRDM11	chr11	45204437	45204843	407	3	2.28346e-08	0.0280134	0.0556186	0.0416585	-0.0541811	-0.0293562
	chr14	22217085	22217354	270	3	2.51419e-08	0.0388833	0.0449577	0.0283033	0.0776639	0.0367857
	chr2	2735923	2736144	222	3	2.57283e-08	0.0200781	0.040157	0.0287201	-0.0521801	-0.0315438
RUNX3	chr1	25286699	25287239	541	3	2.6156e-08	0.0287477	0.0419609	0.0271896	-0.0503612	-0.0317444
KIAA1549L	chr11	33563246	33564449	1204	9	2.77962e-08	0.0787498	0.115941	0.064262	-0.0516873	-0.0246557
RP11-426C22.5	chr16	29205447	29205943	497	3	2.79118e-08	0.0108741	0.0437988	0.0191641	-0.0563271	-0.0358886
DLGAP1	chr18	3874222	3874746	525	5	2.97661e-08	0.0557158	0.0708165	0.0403096	0.094605	0.0299649
ARHGAP39	chr8	145848921	145849607	687	8	3.02902e-08	0.335159	0.123671	0.184911	0.0748093	0.00144902
CLPTM1L	chr5	1341878	1342200	323	7	3.13412e-08	0.231862	0.084403	0.154073	-0.0564822	-0.0177956
MYOM2	chr8	2046243	2047010	768	6	3.19514e-08	0.0217721	0.0793609	0.0263686	-0.0506552	-0.0268864
IL2RB	chr22	37554170	37554775	606	3	3.47063e-08	0.00468432	0.0520937	0.0111085	-0.054678	-0.0365963
CCDC142	chr2	74701856	74702153	298	3	3.47974e-08	0.1614	0.032303	0.0536041	-0.0707004	-0.0322221
	chr8	1411699	1411921	223	3	3.56743e-08	0.00762593	0.0455715	0.0144592	-0.0594337	-0.0350499
RP11-386B13.3	chr4	185975059	185975122	64	3	3.65277e-08	0.00984059	0.0433496	0.0142795	-0.077539	-0.0333194
	chr10	133507998	133508755	758	9	3.72531e-08	0.0225882	0.137785	0.0640954	-0.0611394	-0.0284455
ARHGEF16	chr1	3381172	3382565	1394	5	3.73866e-08	0.0343591	0.0446062	0.0187615	-0.0581064	-0.0287089
CTD-2588J1.1	chr8	134783219	134783725	507	5	3.82797e-08	0.015528	0.0738125	0.028507	-0.0501516	-0.0233528
SSTR5, SSTR5-AS1	chr16	1128513	1129218	706	8	3.88886e-08	0.0618835	0.138517	0.115042	-0.0824971	-0.0272916
PRDM16	chr1	3062287	3062633	347	3	3.95618e-08	0.0151122	0.0451946	0.021009	-0.0621376	-0.0317574
	chr3	49908706	49909109	404	3	4.20502e-08	0.00785333	0.0534565	0.0157495	-0.0602051	-0.0460559
	chr15	74060182	74060315	134	3	4.23269e-08	0.0200196	0.0414641	0.0183962	0.0810191	0.0600434
DIP2C	chr10	536980	537178	199	4	4.29113e-08	0.140747	0.047043	0.0680653	0.0885987	0.00466896
TPO	chr2	1426068	1426845	778	8	4.30737e-08	0.0865971	0.0986084	0.104227	-0.0549524	-0.018616
SMAP2	chr1	40838541	40838941	401	4	4.33104e-08	0.0739721	0.0396806	0.0689085	-0.0725595	-0.0372216
PPP2R2C	chr4	6451016	6451323	308	3	4.83141e-08	0.0264296	0.0450952	0.0220039	-0.0722416	-0.04063
TLN2	chr15	63024668	63024984	317	3	4.84202e-08	0.0187091	0.0397988	0.0276082	-0.0514428	-0.0304504
SKI	chr1	2162682	2163809	1128	7	5.01381e-08	0.0265684	0.0746647	0.0317754	-0.0811781	-0.0447311
GNAI2	chr3	50283471	50284305	835	7	5.0598e-08	0.053275	0.111111	0.106475	0.067912	0.027102
GPR123	chr10	134915277	134915859	583	8	5.12001e-08	0.149759	0.101604	0.13721	0.0776409	0.0384412
SULF1	chr8	70404049	70404780	732	5	5.15439e-08	0.0846732	0.0837981	0.0867916	-0.0660079	-0.0214057
	chr8	21669887	21670198	312	4	5.38371e-08	0.119173	0.0531011	0.044387	-0.0630578	-0.0345111
LINC00701	chr10	2357224	2357853	630	6	5.64786e-08	0.148882	0.0722516	0.0917244	-0.0532617	-0.0210959
ADARB2	chr10	1609383	1609753	371	3	5.72142e-08	0.012189	0.0493299	0.0213001	-0.0656358	-0.0382358
EXOC3	chr5	447746	447880	135	3	5.72451e-08	0.00557071	0.0541977	0.0129488	-0.0509749	-0.0406326
ENGASE	chr17	77082929	77083140	212	3	5.73869e-08	0.0109473	0.049084	0.0186675	-0.0545704	-0.0301857
	chr13	78410079	78410670	592	3	6.05233e-08	0.0359136	0.0355585	0.0379419	0.0849715	0.0178361
	chr20	3022925	3023418	494	4	6.33695e-08	0.0284038	0.0701443	0.0513618	-0.051625	-0.0373169
COL5A1	chr9	137544772	137545271	500	5	6.34993e-08	0.0217231	0.0719958	0.0353891	-0.0602399	-0.0342775
AC011747.3, AC011747.4	chr2	8714248	8714417	170	3	6.37604e-08	0.0112587	0.0495377	0.0173944	-0.0528473	-0.0434169
XXYLT1-AS1, XXYLT1	chr3	194814908	194815572	665	7	6.42233e-08	0.227272	0.0985165	0.112501	-0.082517	-0.0215712
MAD1L1	chr7	1967621	1968348	728	6	6.71222e-08	0.098005	0.0826087	0.0790378	-0.0529602	-0.0243637
TPD52L3	chr9	6327804	6328493	690	8	6.72282e-08	0.015265	0.125591	0.0547066	-0.059423	-0.023631
RP11-284H18.1, TRAPPC9	chr8	140926709	140927227	519	7	7.19372e-08	0.0209647	0.103449	0.0528856	-0.0564003	-0.0220168
RP11-774O3.3	chr4	8359247	8359499	253	4	7.89398e-08	0.0347098	0.05886	0.0391226	-0.0788828	-0.0490303
MCF2L	chr13	113688132	113688268	137	3	8.46302e-08	0.835579	0.0283719	0.152087	-0.0505526	-0.0156377
	chr6	116990290	116990346	57	3	9.55693e-08	0.0235333	0.0392271	0.0262964	-0.0847453	-0.0503325
ADARB2	chr10	1602622	1603203	582	3	9.5898e-08	0.0254785	0.0437945	0.0217348	-0.0689466	-0.0330112
GPR116	chr6	46890220	46890512	293	3	1.01233e-07	0.0321218	0.0565436	0.0463645	-0.0534175	-0.0239566
	chr11	6219340	6219739	400	4	1.01976e-07	0.013738	0.082428	0.0275686	-0.0510893	-0.0284686
RXRA	chr9	137297892	137298813	922	8	1.02372e-07	0.0517089	0.147228	0.0916567	-0.0529253	-0.0251656
GPR61, RP5-1160K1.8	chr1	110082294	110082688	395	6	1.05482e-07	0.101154	0.122189	0.102027	-0.0732756	0.00132264
RIN3	chr14	93034791	93035095	305	3	1.08231e-07	0.00895545	0.0473948	0.0171112	-0.0519661	-0.033972
MYOM3	chr1	24435097	24435582	486	5	1.08901e-07	0.00827659	0.0926016	0.0232404	-0.0519416	-0.0338017
CACNA1I	chr22	40038239	40038749	511	4	1.22358e-07	0.0552143	0.0985949	0.0741495	-0.0507542	-0.0309874
LCP2	chr5	169724590	169725100	511	7	1.23369e-07	0.0435744	0.100894	0.0900697	-0.0519248	-0.0210316
LCTL	chr15	66858212	66858446	235	5	1.2404e-07	0.38949	0.0671471	0.111512	0.0616537	0.0213795
SIPA1	chr11	65413812	65414413	602	4	1.36463e-07	0.0573214	0.066239	0.0661926	-0.0522973	-0.0291581
MYBPC3	chr11	47359839	47360291	453	6	1.36913e-07	0.0558297	0.118779	0.0569721	-0.0371136	-0.0222719
ANTXR1, RNA5SP96	chr2	69408989	69409354	366	4	1.41536e-07	0.0817738	0.0637235	0.0800853	-0.0518134	-0.0249372
ABCA7	chr19	1046325	1046996	672	3	1.51037e-07	0.156663	0.0420185	0.0839421	-0.0615331	-0.0287062
DHRS7C	chr17	9674817	9676243	1427	8	1.56588e-07	0.00153925	0.0898749	0.00687774	-0.050735	-0.0272735
	chr2	16247027	16247190	164	3	1.57769e-07	0.0105791	0.0623989	0.0214299	-0.0542785	-0.047233
LRRK1	chr15	101547283	101547374	92	3	1.62928e-07	0.864481	0.0261256	0.134499	0.0999725	0.033555
PTGER1	chr19	14584761	14585209	449	3	1.6689e-07	0.0109778	0.0565969	0.0220922	-0.0518544	-0.0338374
	chr12	57328208	57329353	1146	5	1.80803e-07	0.00220865	0.0793402	0.00927451	-0.0418061	-0.0322137
GAS8	chr16	90086876	90087363	488	4	1.83709e-07	0.0338516	0.0737283	0.0483206	0.0991221	0.0733693
	chr3	38864998	38865310	313	5	1.87513e-07	0.0375658	0.0928789	0.0337103	-0.0609897	-0.030653
TTC7B	chr14	91141279	91141421	143	3	1.88202e-07	0.275695	0.0423406	0.10272	-0.0554734	-0.0274645
	chr1	8257919	8258346	428	3	1.88975e-07	0.0107222	0.052546	0.0194779	-0.0529076	-0.0388658
PYGL	chr14	51377589	51378309	721	3	1.98089e-07	0.0861731	0.0596579	0.0577884	-0.0592243	-0.0382875
TRPM2, AP001065.2	chr21	45844555	45844718	164	3	2.00581e-07	0.0259869	0.0584551	0.0408012	-0.057999	-0.0411628
	chr12	94403370	94404043	674	3	2.01014e-07	0.00412382	0.0599703	0.010867	-0.0863897	-0.041089
STK32C	chr10	134061604	134061684	81	3	2.02026e-07	0.0664005	0.0648405	0.0697636	-0.0541306	-0.0265046
ATHL1	chr11	289774	289966	193	3	2.03478e-07	0.165745	0.0525695	0.0452564	-0.0577469	-0.0262963
BEGAIN	chr14	101036192	101036834	643	7	2.052e-07	0.292078	0.0811433	0.242148	0.0880826	0.0314736
RFPL3	chr22	32750423	32750881	459	7	2.10846e-07	0.250294	0.0712748	0.246383	-0.0547275	-0.0178965
CDK2AP1	chr12	123753891	123754071	181	3	2.21565e-07	0.0690851	0.0619201	0.0514266	0.0688185	0.0436671
TSC2	chr16	2113852	2114243	392	5	2.22512e-07	0.0518399	0.102874	0.0733407	-0.0326583	-0.0167649
CTA-833B7.2	chr22	37256055	37256356	302	3	2.30321e-07	0.030101	0.0667816	0.0476895	-0.0601265	-0.042062
TECTA	chr11	120983135	120983490	356	4	2.31247e-07	0.0736973	0.0665878	0.0809953	0.0686628	0.0234379
OXR1	chr8	107459990	107460168	179	6	2.35625e-07	0.0290355	0.108194	0.0522743	0.0627463	-0.00480355
GFPT2	chr5	179771539	179771851	313	3	2.45637e-07	0.0549512	0.040761	0.0489506	-0.0551269	-0.032693
PDE4D	chr5	58295542	58296264	723	7	2.46084e-07	0.0461637	0.125759	0.0841096	-0.0795695	-0.0329508
SPEG	chr2	220325369	220325986	618	8	2.54307e-07	0.422993	0.105331	0.16232	0.115988	0.0330789
FAM166B	chr9	35563312	35564160	849	8	2.56682e-07	0.0312303	0.121587	0.0754718	-0.0531807	-0.0223348
	chr16	898803	899108	306	5	2.59921e-07	0.00872298	0.112713	0.0306044	-0.0540762	-0.0345858
ACOX3	chr4	8375240	8376254	1015	7	2.6663e-07	0.031449	0.136758	0.0742445	-0.0389556	-0.0227699
ANKRD28	chr3	15839498	15839734	237	4	2.80192e-07	0.0243056	0.0570118	0.0425631	0.0721936	0.0276493
	chr2	594380	595071	692	5	2.83913e-07	0.0292904	0.069946	0.0371695	-0.0517073	-0.0283952
RP11-65J3.1	chr9	132097931	132098565	635	3	2.94394e-07	0.0721319	0.0550199	0.048962	0.0763621	0.0468424
ARHGEF11, MIR765	chr1	156905984	156906550	567	4	3.0184e-07	0.025109	0.0807141	0.0495014	-0.0591435	-0.0306741
	chr6	14758733	14759269	537	3	3.06551e-07	0.0188772	0.0486618	0.0297088	-0.0509541	-0.0287257
	chr6	111928080	111928234	155	3	3.1133e-07	0.101796	0.0394182	0.0786178	-0.0675783	-0.0351808
IL23A	chr12	56732427	56733052	626	6	3.17437e-07	0.0201889	0.106365	0.0578937	0.0606007	0.0325114
PRDM16	chr1	3184106	3184620	515	5	3.30606e-07	0.093505	0.103573	0.0720309	-0.0458089	-0.0164036
CRHR1, RP11-105N13.4	chr17	43860472	43860691	220	3	3.6182e-07	0.0228909	0.0551899	0.033858	0.0575106	0.0242622
ZNF423	chr16	49856989	49857310	322	3	3.6788e-07	0.00945358	0.0697839	0.0214278	-0.0526545	-0.0128599
NXN	chr17	840950	841205	256	3	3.79254e-07	0.00691829	0.068073	0.0168559	-0.046304	-0.0314023
PACRG	chr6	163520766	163521167	402	3	3.79556e-07	0.0102182	0.0659903	0.0212295	-0.0701541	-0.0601797
ERICH1-AS1	chr8	832917	833183	267	5	3.84004e-07	0.0301855	0.0900724	0.058028	-0.0604593	-0.0235819
HSD17B12	chr11	43604219	43604549	331	3	3.99581e-07	0.413704	0.035033	0.0990853	0.0728082	0.0270661
	chr7	1365745	1365868	124	3	4.14865e-07	0.27951	0.0475932	0.142381	-0.0511819	-0.0238432
	chr6	7505514	7505633	120	3	4.16728e-07	0.136842	0.0473881	0.038753	0.0826318	0.044537
	chr6	31038593	31038842	250	3	4.23761e-07	0.0129196	0.0613554	0.0239694	0.0833031	0.0430039
ADARB2	chr10	1415977	1416224	248	4	4.26022e-07	0.0635738	0.0855893	0.07408	-0.0707846	-0.0387103
ADD2	chr2	70933678	70933761	84	3	4.262e-07	0.0171025	0.0652035	0.0302715	-0.0652325	-0.0388401
CDH23	chr10	73549425	73550057	633	4	4.3471e-07	0.0417796	0.0547174	0.0416556	-0.0545791	-0.0289338
RP13-46H24.1	chr11	528207	529028	822	9	4.47835e-07	0.42183	0.100083	0.287303	-0.0555323	-0.0164543
RUNX1	chr21	37258354	37258822	469	3	4.5439e-07	0.453526	0.0436197	0.153071	-0.0700507	-0.023531
FSTL3	chr19	681420	681815	396	3	4.72035e-07	0.0118751	0.0596104	0.0223827	-0.0612536	-0.0345029
STK32C	chr10	134113312	134113511	200	3	4.86342e-07	0.259827	0.0346525	0.115588	-0.0525094	-0.022122
	chr15	33494168	33494369	202	3	5.25609e-07	0.00788636	0.0678371	0.018503	0.0691051	0.0599292
	chr7	134050402	134050578	177	3	5.41808e-07	0.0214658	0.048301	0.0323165	-0.0619038	-0.0341379
LINC00881, LINC00880	chr3	156807379	156807691	313	5	5.45853e-07	0.0220733	0.104783	0.0444894	-0.0582265	-0.0272934
	chr10	105846002	105846304	303	3	5.51953e-07	0.111462	0.0501466	0.0831538	-0.0641308	-0.0312648
	chr11	65188784	65188955	172	3	5.52039e-07	0.046299	0.0702661	0.0637725	-0.068571	-0.0448121
ITIH4, RP5-966M1.6	chr3	52856707	52857612	906	3	5.92421e-07	0.0273196	0.0480625	0.0306343	-0.0528805	-0.0324746
GNAL	chr18	11821776	11822136	361	5	5.99096e-07	0.143845	0.0608739	0.131245	-0.0657511	-0.0287866
	chr4	3713209	3713287	79	3	6.97411e-07	0.312425	0.035807	0.0815856	-0.0550271	-0.0311002
INTS1	chr7	1513548	1514031	484	4	6.99516e-07	0.510144	0.12281	0.280577	-0.0551575	-0.00847261
OR11A1	chr6	29414755	29414910	156	3	7.04281e-07	0.0161357	0.0616487	0.0250844	-0.0706621	-0.049634
	chr15	31453571	31454242	672	7	7.16408e-07	0.247699	0.127727	0.213031	-0.0500004	-0.017732
CTB-164N12.1	chr5	172896382	172896608	227	4	7.20634e-07	0.0111064	0.0838062	0.0289952	-0.0507907	-0.035333
	chr16	10913597	10913854	258	3	7.43417e-07	0.0102855	0.0807378	0.0241869	-0.0532983	-0.0351129
TBX10	chr11	67407029	67407517	489	8	7.87302e-07	0.431423	0.157127	0.258271	-0.0523737	-0.0273281
	chr7	26191419	26191489	71	3	8.02188e-07	0.0623027	0.04787	0.0578055	-0.0532097	-0.0375238
PLEKHA6	chr1	204329004	204329307	304	6	9.39796e-07	0.0548832	0.123454	0.103056	0.0879951	0.0385479
CDH3	chr16	68711746	68712676	931	3	9.48742e-07	0.0313357	0.0409043	0.0211023	0.0700348	0.00960596
DDR1	chr6	30850977	30851086	110	4	1.07222e-06	0.0666858	0.0600279	0.051438	-0.0770573	-0.0442366
	chr5	159935908	159936093	186	3	1.10635e-06	0.268739	0.0476059	0.0549799	0.0767907	0.0413822
	chr4	4765299	4765389	91	3	1.13875e-06	0.144411	0.0562391	0.0407922	0.076354	0.0338683
FAM129C	chr19	17637930	17638351	422	3	1.1533e-06	0.0648028	0.0527413	0.0558144	-0.0637768	-0.0305592
ACSL6	chr5	131339100	131339281	182	3	1.24207e-06	0.0190329	0.0707002	0.0316223	0.0779524	0.0510416
CCDC92	chr12	124434035	124434452	418	4	1.29004e-06	0.0268433	0.0962317	0.0546536	-0.050331	-0.0329855
	chr1	27189270	27189440	171	4	1.43464e-06	0.624491	0.057863	0.228652	0.0687059	0.0215302
PRKCE	chr2	46132172	46132392	221	3	1.46622e-06	0.0490632	0.131666	0.0862887	-0.037054	-0.0254109
NOL6	chr9	33466142	33467151	1010	4	1.49601e-06	0.0155595	0.0465889	0.0191041	-0.0592546	-0.0341571
EIF4A2	chr3	186503451	186503803	353	4	1.61472e-06	0.0696476	0.0844123	0.0626697	0.110635	0.0574124
VCAM1	chr1	101185297	101185311	15	3	1.69247e-06	0.0123654	0.0651695	0.024027	0.0711719	0.0539152
AP1M2	chr19	10691765	10691895	131	5	1.76061e-06	0.241858	0.0793874	0.112997	0.0715738	0.031773

### Sheet: Table S18
Supplementary table 18. Pathway analysis of DMPs in hESCs. Significantly enriched BP terms identified in GO enrichment analysis of alcohol-induced DMPs in hESCs (P < 0.05).
GO ID	Ontology	Term	N	DE	P-value	FDR	Siginicant Genes In Set
GO:0036151	BP	phosphatidylcholine acyl-chain remodeling	30	10	1.89114e-05	0.214984	NR1H3,PLAAT3,PLA2G4E,PLB1,PLA2G2E,PLA2G2F,PLBD1,LPCAT1,PLA2G6,PLA2G4C
GO:0036149	BP	phosphatidylinositol acyl-chain remodeling	18	7	4.83176e-05	0.366183	PLAAT3,PLA2G4E,LCLAT1,PLA2G2E,PLA2G2F,PLBD1,PLA2G4C
GO:0036152	BP	phosphatidylethanolamine acyl-chain remodeling	26	7	0.000588386	1	PLAAT3,PLA2G4E,PLA2G2E,PLA2G2F,PLBD1,PLA2G6,PLA2G4C
GO:0086010	BP	membrane depolarization during action potential	36	11	0.00131209	1	SCN11A,ANK2,TRPM4,SCN8A,YWHAH,CACNA1C,CACNA1D,CACNA2D1,CAV3,CACNA1I,CACNA1G
GO:0097113	BP	AMPA glutamate receptor clustering	9	5	0.00134423	1	NLGN1,SHISA6,ZDHHC2,SSH1,SHANK3
GO:0097688	BP	glutamate receptor clustering	9	5	0.00134423	1	NLGN1,SHISA6,ZDHHC2,SSH1,SHANK3
GO:1903911	BP	positive regulation of receptor clustering	6	4	0.00145833	1	LRP4,ZDHHC2,SSH1,CD81
GO:0086023	BP	adenylate cyclase-activating adrenergic receptor signaling pathway involved in heart process	9	5	0.00171299	1	AKAP13,GNAI2,ATP2B4,PDE4B,PDE4D
GO:0072526	BP	pyridine-containing compound catabolic process	7	3	0.00189868	1	SARM1,QPRT,NUDT13
GO:0033605	BP	positive regulation of catecholamine secretion	13	5	0.00232521	1	GRK2,GDNF,OXT,STX1A,SYT1
GO:0072675	BP	osteoclast fusion	6	4	0.00256953	1	CD109,DCSTAMP,SH3PXD2A,CD81
GO:1903909	BP	regulation of receptor clustering	12	5	0.0029424	1	SHISA6,LRP4,ZDHHC2,SSH1,CD81
GO:0097343	BP	ripoptosome assembly	2	2	0.00302063	1	BIRC2,RIPK1
GO:0035860	BP	glial cell-derived neurotrophic factor receptor signaling pathway	10	5	0.00308017	1	SULF1,GFRA2,SULF2,GFRA4,GDF15
GO:0046903	BP	secretion	1452	141	0.00340343	1	NR1H3,ATG7,CEL,ARFGEF1,CPLX2,RAB31,ADCY5,TMC6,EXOC3,SLC51B,SYT2,COMP,ADORA1,CD109,CRHR1,CSF2,CTBP2,GRK2,CLEC4C,CYB5R3,DOCK2,TUBB,FCAR,ADGRG3,RAB11FIP2,NLGN1,CLASP2,ATP11A,CLASP1,SIRT3,FUCA2,RAB26,GALNS,MYRIP,ERC2,GCK,GDNF,GIP,AMPD3,GNAI2,GOT2,ANK1,GRIK5,HEXB,PLA2G2E,HK3,HNF4A,APOA1,IL4R,IRS1,ITGAL,ITGB3,ITIH4,ITPR1,KCNJ11,KCNQ1,NHLRC3,PLA2G2C,LGALS3BP,IRAG2,LRP1,ARSB,CD200,UNC13C,NTRK2,OXT,FURIN,SDF4,SYT17,ADA2,PIK3CD,TRPM4,ANO1,STEAP3,CPPED1,SMPD3,FRMD4A,MAP2K6,SLC4A5,PTPRJ,PTPRN2,PYGL,RAC2,BLK,GOLPH3,SELENOP,SFRP1,SGK1,PLA2G2F,NIBAN2,SLC1A2,VPS33A,SLC1A5,SNCG,BPI,SREBF1,SSTR5,STX1A,ABCC8,BST2,SYT1,HNF1A,TIAM1,TRPM2,TTN,VWF,WNT7A,CACNA1C,CACNA1D,ZP3,DDR1,TVP23A,PCYOX1L,TANGO6,LPCAT1,WLS,SLC44A4,ACTN4,CANX,SYN3,CRISPLD2,PLA2G6,GHDC,CASR,CRACR2A,KCNAB2,DGAT1,ACTN1,MYOM1,GGH,PER2,CACNA1I,CACNA1G,KALRN,CREB3L1,CD9,NAPRT,CADPS2,OTOF,SYTL3,RPH3AL,NCOR2,RAB11FIP3,MLEC,WDR1
GO:0071880	BP	adenylate cyclase-activating adrenergic receptor signaling pathway	26	7	0.00396649	1	AKAP13,ADCY9,ADRA1B,GNAI2,ATP2B4,PDE4B,PDE4D
GO:0060050	BP	positive regulation of protein glycosylation	9	4	0.00411251	1	ARFGEF1,POMT1,SLC51B,IL15
GO:0003014	BP	renal system process	114	19	0.00455851	1	ADCY2,ADCY5,ADCY7,ADCY9,ADORA1,EMP2,ADGRF5,RAB11FIP2,SULF1,GJA5,GNAI2,KCNMA1,KCNQ1,OXT,SULF2,SLC4A5,SGK1,HNF1A,WFS1
GO:0032940	BP	secretion by cell	1324	129	0.00486108	1	NR1H3,ATG7,ARFGEF1,CPLX2,RAB31,ADCY5,TMC6,EXOC3,SYT2,COMP,ADORA1,CD109,CRHR1,CTBP2,GRK2,CLEC4C,CYB5R3,DOCK2,TUBB,FCAR,ADGRG3,RAB11FIP2,NLGN1,CLASP2,ATP11A,CLASP1,SIRT3,FUCA2,RAB26,GALNS,MYRIP,ERC2,GCK,GDNF,GIP,AMPD3,GNAI2,ANK1,GRIK5,HEXB,HK3,HNF4A,APOA1,IL4R,IRS1,ITGAL,ITGB3,ITIH4,ITPR1,KCNJ11,NHLRC3,LGALS3BP,IRAG2,LRP1,ARSB,CD200,UNC13C,NTRK2,OXT,FURIN,SDF4,SYT17,ADA2,PIK3CD,TRPM4,ANO1,STEAP3,CPPED1,SMPD3,FRMD4A,MAP2K6,PTPRJ,PTPRN2,PYGL,RAC2,BLK,GOLPH3,SELENOP,SFRP1,NIBAN2,SLC1A2,VPS33A,SLC1A5,SNCG,BPI,SREBF1,SSTR5,STX1A,ABCC8,BST2,SYT1,HNF1A,TIAM1,TRPM2,TTN,VWF,WNT7A,CACNA1C,CACNA1D,ZP3,TVP23A,PCYOX1L,TANGO6,LPCAT1,WLS,SLC44A4,ACTN4,CANX,SYN3,CRISPLD2,PLA2G6,GHDC,CASR,CRACR2A,KCNAB2,DGAT1,ACTN1,MYOM1,GGH,PER2,CACNA1I,CACNA1G,KALRN,CREB3L1,CD9,NAPRT,CADPS2,OTOF,SYTL3,RPH3AL,RAB11FIP3,MLEC,WDR1
GO:0043031	BP	negative regulation of macrophage activation	19	5	0.00491174	1	NR1H3,ADGRF5,TAFA3,CD200,BPI
GO:0072578	BP	neurotransmitter-gated ion channel clustering	12	5	0.00514326	1	NLGN1,SHISA6,ZDHHC2,SSH1,SHANK3
GO:0001941	BP	postsynaptic membrane organization	37	9	0.00570102	1	CEL,EPHB2,NLGN1,ZMYND8,GDNF,SHISA6,LRP4,ZDHHC2,SSH1,SHANK3
GO:0050856	BP	regulation of T cell receptor signaling pathway	40	8	0.00613233	1	PRKD2,TRAT1,PTPN2,PTPRJ,RPS3,CARD11,DGKZ,BCL10,CD81
GO:0071875	BP	adrenergic receptor signaling pathway	31	7	0.00673862	1	AKAP13,ADCY9,ADRA1B,GNAI2,ATP2B4,PDE4B,PDE4D
GO:1903115	BP	regulation of actin filament-based movement	37	10	0.00677877	1	ADORA1,GJA5,BIN1,ANK2,PDE4B,PDE4D,TRPM4,CACNA1C,MYLK2,CAV3
GO:0072674	BP	multinuclear osteoclast differentiation	8	4	0.00719952	1	CD109,DCSTAMP,SH3PXD2A,CD81
GO:0007267	BP	cell-cell signaling	1663	177	0.00735226	1	GPC6,CHST4,PSME3,SEMA4F,CEL,CPLX2,RUVBL2,ADCY5,CHRNG,ALPK2,SYT2,ADORA1,CRHR1,ADRA1B,CTBP2,CTNND1,DAB2IP,GRK2,AP2B1,PRICKLE2,DLX5,DTNB,EPHB2,EXT1,CCNY,FGF9,RAB11FIP2,NLGN1,SHANK2,HECW1,ZNF423,KIF1B,KANK1,SULF1,PLCB1,CUX2,PHF24,SIRT3,MACF1,DAAM2,RIMBP2,ZMYND8,GABBR1,GABRB3,GABRP,GABRR1,RAB26,MYRIP,SIPA1L1,ERC2,FGF21,GCK,GDNF,GIP,GJA5,GJB5,AMPH,GNAI2,ANK2,RAPGEF1,GRID1,GRIK3,GRIK4,GRIK5,HNF4A,IGFBP1,IL1RAP,IL3,IL15,IRS1,ITPR1,KCNJ11,KCNQ1,SHISA6,DYTN,GRID2IP,ASIC2,LRP1,LRP4,SMAD3,MAPT,MBP,MCC,CCDC88C,UNC13C,NFATC1,NOS1,NPTX2,NTF3,NTRK2,ROR1,OXT,MINK1,ZDHHC2,AMOTL2,SYT17,PKD1,PLCG2,SSH1,RNF216,PAF1,TRPM4,ANO1,LGR4,SMPD3,SULF2,MAP2K6,PCDHB14,PSMA1,CELF4,LRFN2,SORCS2,PTK7,BEGAIN,RNF213,PTPRN2,RARG,KLHL12,BCL9,SALL1,TNN,BLK,SFRP1,FBXW4,NIBAN2,SKI,SLC1A2,SLC6A1,SLC12A4,LYNX1,SNCG,SREBF1,SSTR5,STRN,STX1A,ABCC8,SYT1,HNF1A,TIAM1,TLE1,TLE2,SHISA9,WNT7A,WNT9A,YWHAH,CACNA1C,CACNA1D,CACNA2D1,SEMA3B,LRRK1,WLS,SPG11,SLC44A4,SYN3,AXIN2,TCF7L1,PLA2G6,ARL6,CUL1,CASR,PKP4,DGKZ,SHANK3,MYLK2,SYNGAP1,PER2,CACNA1G,KALRN,DGKI,DLGAP2,DLGAP1,ADGRG1,CADPS2,OTOF,GRAP2,GDF15,CXCL14,SOX13,VGLL4,RAB11FIP3
GO:0098962	BP	regulation of postsynaptic neurotransmitter receptor activity	16	6	0.00748474	1	SHISA6,NPTX2,BEGAIN,SHISA9,DLGAP2,DLGAP1
GO:0106104	BP	regulation of glutamate receptor clustering	5	3	0.00750527	1	SHISA6,ZDHHC2,SSH1
GO:1904717	BP	regulation of AMPA glutamate receptor clustering	5	3	0.00750527	1	SHISA6,ZDHHC2,SSH1
GO:0035723	BP	interleukin-15-mediated signaling pathway	13	5	0.00802673	1	PLCB1,IL2RB,IL15,IL15RA,JAK1
GO:0071350	BP	cellular response to interleukin-15	13	5	0.00802673	1	PLCB1,IL2RB,IL15,IL15RA,JAK1
GO:0017062	BP	respiratory chain complex III assembly	9	3	0.00874498	1	TTC19,UQCC1,SLC25A33
GO:0034551	BP	mitochondrial respiratory chain complex III assembly	9	3	0.00874498	1	TTC19,UQCC1,SLC25A33
GO:0090504	BP	epiboly	35	9	0.00892669	1	COL5A1,MEGF8,CLASP2,CLASP1,ARHGAP35,RREB1,WNT7A,DDR1,ARHGAP24
GO:0140192	BP	regulation of adenylate cyclase-activating adrenergic receptor signaling pathway involved in heart process	4	3	0.00893974	1	GNAI2,ATP2B4,PDE4B
GO:0140199	BP	negative regulation of adenylate cyclase-activating adrenergic receptor signaling pathway involved in heart process	4	3	0.00893974	1	GNAI2,ATP2B4,PDE4B
GO:0097056	BP	selenocysteinyl-tRNA(Sec) biosynthetic process	4	2	0.00895493	1	PSTK,SARS1
GO:0044057	BP	regulation of system process	587	69	0.00910614	1	NR1H3,KLK8,SCN11A,MGLL,ADORA1,CRHR1,ADRA1B,GRK2,EDN2,EMP2,EPAS1,EPB41,NLGN1,SHANK2,FOXO3,CUX2,ZMYND8,TENM4,GCH1,GJA5,BIN1,GNAI2,ANK2,KCNIP1,APOA1,SMTNL2,ITPR1,KCNJ11,KCNMA1,KCNQ1,SHISA6,PVALEF,ASIC2,LMNA,SMAD3,NOS1,NPTX2,ATP2A3,ATP2B4,OXT,PDE4B,PDE4D,SSH1,PPARA,TRPM4,CACNA2D3,CELF4,PTGER1,BEGAIN,SGK1,SREBF1,STX1A,THRB,TNNT2,SHISA9,WNT7A,CACNA1C,CACNA1D,CACNA2D1,SETD3,CASR,SHANK3,MYLK2,CAV3,PER2,CACNA1G,DLGAP2,DLGAP1,KCNB2,DOCK4
GO:0019364	BP	pyridine nucleotide catabolic process	4	2	0.00910951	1	SARM1,NUDT13
GO:0098910	BP	regulation of atrial cardiac muscle cell action potential	4	3	0.00912654	1	GJA5,ANK2,TRPM4
GO:0070672	BP	response to interleukin-15	14	5	0.00993336	1	PLCB1,IL2RB,IL15,IL15RA,JAK1
GO:0010560	BP	positive regulation of glycoprotein biosynthetic process	24	6	0.0103881	1	ARFGEF1,POMT1,SLC51B,PLCB1,IL15,PXYLP1
GO:0086103	BP	G protein-coupled receptor signaling pathway involved in heart process	14	5	0.010758	1	AKAP13,GNAI2,ATP2B4,PDE4B,PDE4D
GO:0086012	BP	membrane depolarization during cardiac muscle cell action potential	22	7	0.0108935	1	ANK2,TRPM4,CACNA1C,CACNA1D,CACNA2D1,CAV3,CACNA1G
GO:0044727	BP	DNA demethylation of male pronucleus	2	2	0.0117218	1	TET3,STPG4
GO:0046470	BP	phosphatidylcholine metabolic process	90	14	0.0117505	1	NR1H3,PLAAT3,PLA2G4E,PLB1,LPIN1,PLA2G2E,APOA1,PLA2G2F,PLBD1,LPCAT1,SLC44A4,PLA2G6,PLA2G4C,SCARB1
GO:0006083	BP	acetate metabolic process	2	2	0.0119086	1	ACSS2,ACSS1
GO:0019413	BP	acetate biosynthetic process	2	2	0.0119086	1	ACSS2,ACSS1
GO:0019427	BP	acetyl-CoA biosynthetic process from acetate	2	2	0.0119086	1	ACSS2,ACSS1
GO:0019542	BP	propionate biosynthetic process	2	2	0.0119086	1	ACSS2,ACSS1
GO:0002062	BP	chondrocyte differentiation	101	19	0.0119657	1	ADAMTS7,COMP,EXT1,SULF1,GLG1,LOXL2,SMAD3,MEF2D,SMPD3,SULF2,RARG,CREB3L2,BMPR1A,SOX5,WNT7A,WNT9A,ADAMTS12,AXIN2,RUNX3
GO:0042116	BP	macrophage activation	102	14	0.0122598	1	NR1H3,SPACA3,CSF2,EDN2,ADGRF5,FOXP1,TAFA3,IL4R,MAPT,CD200,RORA,BPI,FER1L5,IL1RL1
GO:0090673	BP	endothelial cell-matrix adhesion	8	3	0.0129932	1	FUT1,RIN2,ADAMTS9
GO:0006937	BP	regulation of muscle contraction	159	22	0.0130644	1	ADORA1,ADRA1B,GRK2,EDN2,GJA5,BIN1,ANK2,KCNMA1,KCNQ1,PVALEF,NOS1,OXT,PDE4B,PDE4D,TRPM4,TNNT2,CACNA1C,SETD3,MYLK2,CAV3,KCNB2,DOCK4
GO:0000768	BP	syncytium formation by plasma membrane fusion	52	11	0.0130944	1	CD109,IL4R,NFATC2,NOS1,DCSTAMP,CAV3,FER1L5,CD9,GDF15,SH3PXD2A,CD81
GO:0140253	BP	cell-cell fusion	52	11	0.0130944	1	CD109,IL4R,NFATC2,NOS1,DCSTAMP,CAV3,FER1L5,CD9,GDF15,SH3PXD2A,CD81
GO:1901628	BP	positive regulation of postsynaptic membrane organization	2	2	0.0131048	1	ZDHHC2,SSH1
GO:1904719	BP	positive regulation of AMPA glutamate receptor clustering	2	2	0.0131048	1	ZDHHC2,SSH1
GO:0009395	BP	phospholipid catabolic process	49	9	0.0131704	1	PLA2G4E,ENPP6,ABHD12,PLCG2,SMPD3,PLBD1,PLA2G6,PLA2G4C,SCARB1
GO:0002027	BP	regulation of heart rate	96	16	0.0131977	1	ADRA1B,EDN2,EPAS1,GCH1,BIN1,ANK2,KCNQ1,OXT,PDE4D,TRPM4,SREBF1,CACNA1C,CACNA1D,CACNA2D1,CAV3,CACNA1G
GO:0030198	BP	extracellular matrix organization	389	51	0.0133413	1	POMT1,POSTN,ADAMTS8,ADAMTS7,COL5A1,COL6A3,COL8A1,COL11A2,COL17A1,COMP,ADAMTS14,ADAMTS17,EXT1,FBLN1,CLASP2,SULF1,CLASP1,OPTC,SH3PXD2B,ITGA9,ITGAL,ITGB3,LCP1,LOXL2,LRP1,SMAD3,MFAP4,MYH11,FURIN,PDGFRA,VIT,SMPD3,SULF2,KLK7,ADAMTS9,ADAMTSL3,SMOC1,SMOC2,VCAM1,VWF,DDR1,THSD4,SCUBE1,COL18A1,ADAMTS12,CRISPLD2,ANTXR1,CREB3L1,COL23A1,ADAMTS3,ADAMTS2,SH3PXD2A
GO:0086004	BP	regulation of cardiac muscle cell contraction	33	9	0.0134003	1	ADORA1,GJA5,BIN1,ANK2,PDE4B,PDE4D,TRPM4,CACNA1C,CAV3
GO:0003094	BP	glomerular filtration	20	6	0.0134751	1	ADORA1,EMP2,ADGRF5,SULF1,GJA5,SULF2
GO:0046488	BP	phosphatidylinositol metabolic process	186	24	0.013702	1	MTMR11,PLAAT3,PLA2G4E,TTC7B,PIK3R6,PLCB1,PIK3R5,LCLAT1,INPP5J,PLA2G2E,SOCS7,IMPA2,INPP5A,PIK3CD,PI4KB,PLCG2,PIGG,TTC7A,PITPNM2,PLA2G2F,PLBD1,PLCD4,PLA2G4C,PGAP3,PITPNM1
GO:0043030	BP	regulation of macrophage activation	59	9	0.0137719	1	NR1H3,SPACA3,ADGRF5,TAFA3,IL4R,CD200,RORA,BPI,IL1RL1

### Sheet: Table S19
Supplementary table 19. Pathway analysis of DMRs in hESCs. Significantly enriched BP terms identified in GO enrichment analysis of alcohol-induced DMRs in hESCs (P < 0.05).
GO ID	Ontology	Term	N	DE	P-value	FDR
GO:0086023	BP	adenylate cyclase-activating adrenergic receptor signaling pathway involved in heart process	9	4	0.000436155	1
GO:0140192	BP	regulation of adenylate cyclase-activating adrenergic receptor signaling pathway involved in heart process	4	3	0.000557957	1
GO:0140199	BP	negative regulation of adenylate cyclase-activating adrenergic receptor signaling pathway involved in heart process	4	3	0.000557957	1
GO:0071878	BP	negative regulation of adenylate cyclase-activating adrenergic receptor signaling pathway	5	3	0.000859307	1
GO:0090673	BP	endothelial cell-matrix adhesion	8	3	0.000914151	1
GO:0006811	BP	ion transport	3394	122	0.00103062	1
GO:0017014	BP	protein nitrosylation	15	4	0.00108956	1
GO:0018119	BP	peptidyl-cysteine S-nitrosylation	15	4	0.00108956	1
GO:1901078	BP	negative regulation of relaxation of muscle	6	3	0.00122504	1
GO:0043087	BP	regulation of GTPase activity	454	30	0.00152694	1
GO:0006942	BP	regulation of striated muscle contraction	85	9	0.00155523	1
GO:0060740	BP	prostate gland epithelium morphogenesis	24	5	0.00161719	1
GO:0035725	BP	sodium ion transmembrane transport	162	14	0.00176186	1
GO:0086103	BP	G protein-coupled receptor signaling pathway involved in heart process	14	4	0.00189196	1
GO:0071803	BP	positive regulation of podosome assembly	8	3	0.0019113	1
GO:0060512	BP	prostate gland morphogenesis	26	5	0.00193044	1
GO:0006810	BP	transport	4785	162	0.00206054	1
GO:0051926	BP	negative regulation of calcium ion transport	57	6	0.00227965	1
GO:0086010	BP	membrane depolarization during action potential	36	6	0.00291902	1
GO:1903115	BP	regulation of actin filament-based movement	36	6	0.00296596	1
GO:0051234	BP	establishment of localization	4925	165	0.00297921	1
GO:0060048	BP	cardiac muscle contraction	127	11	0.00298002	1
GO:0044093	BP	positive regulation of molecular function	1669	72	0.00304463	1
GO:0043085	BP	positive regulation of catalytic activity	1343	60	0.00352574	1
GO:0006814	BP	sodium ion transport	228	16	0.00352749	1
GO:0090630	BP	activation of GTPase activity	106	11	0.0037806	1
GO:0043547	BP	positive regulation of GTPase activity	383	25	0.00382106	1
GO:0014846	BP	esophagus smooth muscle contraction	2	2	0.00382494	1
GO:0106072	BP	negative regulation of adenylate cyclase-activating G protein-coupled receptor signaling pathway	10	3	0.00384016	1
GO:0006816	BP	calcium ion transport	392	23	0.0038421	1
GO:0006936	BP	muscle contraction	339	20	0.00449026	1
GO:0071462	BP	cellular response to water stimulus	5	2	0.00451983	1
GO:1903169	BP	regulation of calcium ion transmembrane transport	138	11	0.00465084	1
GO:0051336	BP	regulation of hydrolase activity	1239	54	0.00488879	1
GO:2000210	BP	positive regulation of anoikis	7	2	0.00489599	1
GO:0042326	BP	negative regulation of phosphorylation	397	22	0.00491532	1
GO:0060603	BP	mammary gland duct morphogenesis	27	5	0.00519946	1
GO:0050790	BP	regulation of catalytic activity	2390	93	0.0052228	1
GO:0045834	BP	positive regulation of lipid metabolic process	146	11	0.00538415	1
GO:1902305	BP	regulation of sodium ion transmembrane transport	60	7	0.00540835	1
GO:1904906	BP	positive regulation of endothelial cell-matrix adhesion via fibronectin	5	2	0.00543183	1
GO:0031400	BP	negative regulation of protein modification process	535	27	0.0054766	1
GO:0036151	BP	phosphatidylcholine acyl-chain remodeling	30	4	0.00560371	1
GO:0030001	BP	metal ion transport	464	25	0.00564644	1
GO:1901898	BP	negative regulation of relaxation of cardiac muscle	2	2	0.00568048	1
GO:0050927	BP	positive regulation of positive chemotaxis	24	4	0.00588279	1
GO:0007189	BP	adenylate cyclase-activating G protein-coupled receptor signaling pathway	138	10	0.00590433	1
GO:0070509	BP	calcium ion import	78	8	0.00592498	1
GO:0065009	BP	regulation of molecular function	3006	112	0.00604668	1
GO:0006941	BP	striated muscle contraction	165	12	0.00605318	1
GO:0071801	BP	regulation of podosome assembly	11	3	0.00609262	1
GO:0007191	BP	adenylate cyclase-activating dopamine receptor signaling pathway	10	3	0.00615995	1
GO:1901077	BP	regulation of relaxation of muscle	12	3	0.0062583	1
GO:0050926	BP	regulation of positive chemotaxis	25	4	0.00632843	1
GO:0001933	BP	negative regulation of protein phosphorylation	354	20	0.0065384	1
GO:0043031	BP	negative regulation of macrophage activation	18	3	0.00671932	1
GO:0030198	BP	extracellular matrix organization	378	23	0.00693793	1
GO:0070252	BP	actin-mediated cell contraction	115	10	0.00697127	1
GO:0071880	BP	adenylate cyclase-activating adrenergic receptor signaling pathway	25	4	0.00714987	1
GO:0030951	BP	establishment or maintenance of microtubule cytoskeleton polarity	4	2	0.00720121	1
GO:0051480	BP	regulation of cytosolic calcium ion concentration	327	18	0.00722089	1
GO:0045229	BP	external encapsulating structure organization	381	23	0.0072589	1
GO:0043062	BP	extracellular structure organization	379	23	0.0073248	1
GO:0048550	BP	negative regulation of pinocytosis	5	2	0.00735154	1
GO:0035860	BP	glial cell-derived neurotrophic factor receptor signaling pathway	10	3	0.00742837	1
GO:0009415	BP	response to water	14	3	0.00754649	1
GO:0048878	BP	chemical homeostasis	1137	46	0.00775917	1
GO:0106070	BP	regulation of adenylate cyclase-activating G protein-coupled receptor signaling pathway	12	3	0.00784727	1
GO:0043616	BP	keratinocyte proliferation	47	5	0.00790302	1
GO:0042593	BP	glucose homeostasis	224	14	0.00824528	1
GO:0090674	BP	endothelial cell-matrix adhesion via fibronectin	7	2	0.00845769	1
GO:1904904	BP	regulation of endothelial cell-matrix adhesion via fibronectin	7	2	0.00845769	1
GO:0033500	BP	carbohydrate homeostasis	225	14	0.0086609	1
GO:0002028	BP	regulation of sodium ion transport	83	8	0.00880985	1
GO:0055117	BP	regulation of cardiac muscle contraction	71	7	0.00891142	1
GO:0051248	BP	negative regulation of protein metabolic process	1054	42	0.00914128	1
GO:0007214	BP	gamma-aminobutyric acid signaling pathway	25	4	0.00928144	1
GO:0051924	BP	regulation of calcium ion transport	229	14	0.00931017	1
GO:0016052	BP	carbohydrate catabolic process	188	11	0.00937251	1
GO:1905477	BP	positive regulation of protein localization to membrane	124	10	0.00951019	1
GO:0045744	BP	negative regulation of G protein-coupled receptor signaling pathway	45	5	0.00962337	1
GO:0050918	BP	positive chemotaxis	61	6	0.00975535	1
GO:0003012	BP	muscle system process	438	23	0.00979118	1
GO:0006928	BP	movement of cell or subcellular component	2103	86	0.00981104	1
GO:0071875	BP	adrenergic receptor signaling pathway	30	4	0.00984298	1
GO:0097296	BP	activation of cysteine-type endopeptidase activity involved in apoptotic signaling pathway	4	2	0.00988956	1
GO:0070588	BP	calcium ion transmembrane transport	290	18	0.0103626	1
GO:1904062	BP	regulation of cation transmembrane transport	318	19	0.0105789	1
GO:0051209	BP	release of sequestered calcium ion into cytosol	109	9	0.0107909	1
GO:0007267	BP	cell-cell signaling	1601	68	0.0108931	1
GO:0086004	BP	regulation of cardiac muscle cell contraction	32	5	0.0112352	1
GO:0071872	BP	cellular response to epinephrine stimulus	12	3	0.0114362	1
GO:0007154	BP	cell communication	6208	202	0.0114926	1
GO:0071825	BP	protein-lipid complex subunit organization	56	5	0.0115174	1
GO:0030850	BP	prostate gland development	40	5	0.0115532	1
GO:0051283	BP	negative regulation of sequestering of calcium ion	110	9	0.0117226	1
GO:0006706	BP	steroid catabolic process	25	3	0.0117712	1
GO:0006641	BP	triglyceride metabolic process	102	7	0.0118685	1
GO:0007204	BP	positive regulation of cytosolic calcium ion concentration	294	16	0.012317	1
GO:0051282	BP	regulation of sequestering of calcium ion	112	9	0.0123235	1
GO:0031668	BP	cellular response to extracellular stimulus	226	13	0.0123579	1
GO:0051345	BP	positive regulation of hydrolase activity	742	35	0.0123875	1
GO:1903078	BP	positive regulation of protein localization to plasma membrane	58	6	0.0126687	1
GO:0005975	BP	carbohydrate metabolic process	588	25	0.0127304	1
GO:0072092	BP	ureteric bud invasion	3	2	0.0128632	1
GO:0010959	BP	regulation of metal ion transport	237	14	0.0130354	1
GO:0060402	BP	calcium ion transport into cytosol	148	11	0.0131462	1
GO:0001678	BP	cellular glucose homeostasis	141	10	0.0135863	1
GO:1900221	BP	regulation of amyloid-beta clearance	19	3	0.0136076	1
GO:0006713	BP	glucocorticoid catabolic process	1	1	0.0138245	1
GO:0045471	BP	response to ethanol	119	8	0.0139643	1
GO:1904247	BP	positive regulation of polynucleotide adenylyltransferase activity	1	1	0.0139728	1
GO:0090207	BP	regulation of triglyceride metabolic process	38	4	0.0140961	1
GO:0018350	BP	protein esterification	1	1	0.0141807	1
GO:0051179	BP	localization	6362	204	0.0142824	1
GO:1901019	BP	regulation of calcium ion transmembrane transporter activity	78	7	0.0143376	1
GO:0030100	BP	regulation of endocytosis	200	13	0.0144245	1
GO:0051208	BP	sequestering of calcium ion	116	9	0.0146373	1
GO:0034765	BP	regulation of ion transmembrane transport	530	27	0.0146537	1
GO:0051685	BP	maintenance of ER location	1	1	0.0146938	1
GO:0060945	BP	cardiac neuron differentiation	1	1	0.0147364	1
GO:0042275	BP	error-free postreplication DNA repair	1	1	0.0147763	1
GO:0055085	BP	transmembrane transport	1516	58	0.0149199	1
GO:0034166	BP	toll-like receptor 10 signaling pathway	1	1	0.0149584	1
GO:0002373	BP	plasmacytoid dendritic cell cytokine production	1	1	0.0149738	1
GO:0002736	BP	regulation of plasmacytoid dendritic cell cytokine production	1	1	0.0149738	1
GO:0002737	BP	negative regulation of plasmacytoid dendritic cell cytokine production	1	1	0.0149738	1
GO:0038009	BP	regulation of signal transduction by receptor internalization	1	1	0.0149921	1
GO:0051394	BP	regulation of nerve growth factor receptor activity	1	1	0.0149921	1
GO:0060299	BP	negative regulation of sarcomere organization	1	1	0.0149921	1
GO:1900826	BP	negative regulation of membrane depolarization during cardiac muscle cell action potential	1	1	0.0149921	1
GO:1900259	BP	regulation of RNA-directed 5'-3' RNA polymerase activity	1	1	0.0151277	1
GO:1900260	BP	negative regulation of RNA-directed 5'-3' RNA polymerase activity	1	1	0.0151277	1
GO:0023052	BP	signaling	6195	201	0.0151824	1
GO:0045988	BP	negative regulation of striated muscle contraction	7	2	0.015187	1
GO:0019432	BP	triglyceride biosynthetic process	37	4	0.0152777	1
GO:0044057	BP	regulation of system process	569	28	0.0154714	1
GO:0019320	BP	hexose catabolic process	54	5	0.0156079	1
GO:0045936	BP	negative regulation of phosphate metabolic process	512	25	0.0156411	1
GO:0097553	BP	calcium ion transmembrane import into cytosol	130	10	0.0156413	1
GO:0060601	BP	lateral sprouting from an epithelium	11	3	0.0156612	1
GO:0034138	BP	toll-like receptor 3 signaling pathway	19	3	0.0156926	1
GO:0022612	BP	gland morphogenesis	108	9	0.0157534	1
GO:0010563	BP	negative regulation of phosphorus metabolic process	513	25	0.0157986	1
GO:0035773	BP	insulin secretion involved in cellular response to glucose stimulus	63	6	0.0159883	1
GO:0034762	BP	regulation of transmembrane transport	535	27	0.0160451	1
GO:0061441	BP	renal artery morphogenesis	1	1	0.0161191	1
GO:0072055	BP	renal cortex development	1	1	0.0161191	1
GO:0072059	BP	cortical collecting duct development	1	1	0.0161191	1
GO:0072214	BP	metanephric cortex development	1	1	0.0161191	1
GO:0072219	BP	metanephric cortical collecting duct development	1	1	0.0161191	1
GO:0032400	BP	melanosome localization	23	3	0.0162546	1
GO:0010866	BP	regulation of triglyceride biosynthetic process	20	3	0.0163964	1
GO:0003008	BP	system process	2110	74	0.0165062	1
GO:0072093	BP	metanephric renal vesicle formation	4	2	0.0165863	1
GO:0006937	BP	regulation of muscle contraction	155	10	0.0174564	1
GO:0071800	BP	podosome assembly	15	3	0.0174566	1
GO:0042127	BP	regulation of cell population proliferation	1598	59	0.0174571	1
GO:0050852	BP	T cell receptor signaling pathway	189	11	0.0175597	1
GO:0021938	BP	smoothened signaling pathway involved in regulation of cerebellar granule cell precursor cell proliferation	5	2	0.0175706	1
GO:0043269	BP	regulation of ion transport	1261	51	0.0176131	1
GO:0090208	BP	positive regulation of triglyceride metabolic process	22	3	0.0180916	1
GO:0086003	BP	cardiac muscle cell contraction	68	7	0.0181306	1
GO:1904352	BP	positive regulation of protein catabolic process in the vacuole	4	2	0.0185948	1
GO:0060572	BP	morphogenesis of an epithelial bud	14	3	0.0187045	1
GO:0051049	BP	regulation of transport	1666	65	0.0188284	1
GO:0006707	BP	cholesterol catabolic process	11	2	0.0190844	1
GO:0016127	BP	sterol catabolic process	11	2	0.0190844	1
GO:0021924	BP	cell proliferation in external granule layer	16	3	0.0192135	1
GO:0021930	BP	cerebellar granule cell precursor proliferation	16	3	0.0192135	1
GO:0006007	BP	glucose catabolic process	34	4	0.0196524	1
GO:0046365	BP	monosaccharide catabolic process	60	5	0.0197924	1
GO:0072507	BP	divalent inorganic cation homeostasis	479	22	0.0198962	1
GO:0010614	BP	negative regulation of cardiac muscle hypertrophy	33	4	0.0199222	1
GO:1902083	BP	negative regulation of peptidyl-cysteine S-nitrosylation	6	2	0.0199487	1
GO:0007165	BP	signal transduction	5723	184	0.0200739	1
GO:0071871	BP	response to epinephrine	15	3	0.020341	1
GO:0021534	BP	cell proliferation in hindbrain	17	3	0.0207305	1
GO:0071496	BP	cellular response to external stimulus	291	15	0.0207649	1
GO:0071702	BP	organic substance transport	2579	86	0.0208239	1
GO:0030048	BP	actin filament-based movement	144	11	0.0209712	1
GO:0072503	BP	cellular divalent inorganic cation homeostasis	460	21	0.0212101	1
GO:0006874	BP	cellular calcium ion homeostasis	422	20	0.0212764	1
GO:0060443	BP	mammary gland morphogenesis	39	5	0.021291	1
GO:0032269	BP	negative regulation of cellular protein metabolic process	990	38	0.0213437	1
GO:0050776	BP	regulation of immune response	853	31	0.0214047	1
GO:0018198	BP	peptidyl-cysteine modification	44	4	0.0215326	1
GO:0060739	BP	mesenchymal-epithelial cell signaling involved in prostate gland development	1	1	0.0215561	1
GO:0010585	BP	glutamine secretion	1	1	0.0219056	1
GO:1903803	BP	L-glutamine import across plasma membrane	1	1	0.0219056	1
GO:0051875	BP	pigment granule localization	24	3	0.0224907	1
GO:0046889	BP	positive regulation of lipid biosynthetic process	81	6	0.0226681	1
GO:1905114	BP	cell surface receptor signaling pathway involved in cell-cell signaling	590	30	0.0229885	1
GO:1904377	BP	positive regulation of protein localization to cell periphery	65	6	0.0229914	1
GO:0006638	BP	neutral lipid metabolic process	127	8	0.0231597	1
GO:0006639	BP	acylglycerol metabolic process	127	8	0.0231597	1
GO:0033504	BP	floor plate development	8	2	0.0231611	1
GO:1900223	BP	positive regulation of amyloid-beta clearance	7	2	0.0232471	1
GO:0014741	BP	negative regulation of muscle hypertrophy	35	4	0.0240593	1
GO:0044282	BP	small molecule catabolic process	418	17	0.0241219	1
GO:0010578	BP	regulation of adenylate cyclase activity involved in G protein-coupled receptor signaling pathway	1	1	0.0242367	1
GO:0008049	BP	male courtship behavior	1	1	0.02429	1
GO:0055082	BP	cellular chemical homeostasis	770	31	0.0244385	1
GO:0010885	BP	regulation of cholesterol storage	18	3	0.0244772	1
GO:0051599	BP	response to hydrostatic pressure	6	2	0.0246366	1
GO:1901897	BP	regulation of relaxation of cardiac muscle	6	2	0.0246898	1
GO:0009650	BP	UV protection	12	2	0.0247772	1
GO:0061577	BP	calcium ion transmembrane transport via high voltage-gated calcium channel	16	3	0.024904	1
GO:0032924	BP	activin receptor signaling pathway	40	4	0.0249119	1
GO:0060401	BP	cytosolic calcium ion transport	167	11	0.0254667	1
GO:2001286	BP	regulation of caveolin-mediated endocytosis	7	2	0.0257343	1
GO:0007589	BP	body fluid secretion	81	6	0.0257734	1
GO:0046460	BP	neutral lipid biosynthetic process	43	4	0.0261949	1
GO:0046463	BP	acylglycerol biosynthetic process	43	4	0.0261949	1
GO:0006369	BP	termination of RNA polymerase II transcription	34	3	0.026456	1
GO:0050729	BP	positive regulation of inflammatory response	130	7	0.0264975	1
GO:0001892	BP	embryonic placenta development	76	6	0.0265817	1
GO:0009611	BP	response to wounding	629	29	0.0268699	1
GO:0150094	BP	amyloid-beta clearance by cellular catabolic process	7	2	0.0270084	1
GO:0048583	BP	regulation of response to stimulus	3904	132	0.0271187	1
GO:0072675	BP	osteoclast fusion	6	2	0.0271618	1
GO:0046058	BP	cAMP metabolic process	22	4	0.0274038	1
GO:0010875	BP	positive regulation of cholesterol efflux	21	3	0.0274931	1
GO:0071396	BP	cellular response to lipid	541	23	0.0274949	1
GO:0055074	BP	calcium ion homeostasis	434	20	0.0275417	1
GO:0051001	BP	negative regulation of nitric-oxide synthase activity	11	2	0.0275465	1
GO:0055065	BP	metal ion homeostasis	615	26	0.027547	1
GO:0039656	BP	modulation by virus of host gene expression	2	1	0.0276179	1
GO:0046778	BP	modification by virus of host mRNA processing	2	1	0.0276179	1
GO:0032331	BP	negative regulation of chondrocyte differentiation	22	3	0.0276222	1
GO:0044258	BP	intestinal lipid catabolic process	2	1	0.0278124	1
GO:1903436	BP	regulation of mitotic cytokinetic process	2	1	0.0278366	1
GO:1903438	BP	positive regulation of mitotic cytokinetic process	2	1	0.0278366	1
GO:1903490	BP	positive regulation of mitotic cytokinesis	2	1	0.0278366	1
GO:0046164	BP	alcohol catabolic process	51	4	0.0280154	1
GO:0010878	BP	cholesterol storage	20	3	0.0281346	1
GO:0007166	BP	cell surface receptor signaling pathway	2857	102	0.0284094	1
GO:0006875	BP	cellular metal ion homeostasis	544	23	0.0285353	1
GO:0098962	BP	regulation of postsynaptic neurotransmitter receptor activity	16	3	0.0285796	1
GO:0050994	BP	regulation of lipid catabolic process	59	5	0.0286492	1
GO:0019932	BP	second-messenger-mediated signaling	294	16	0.0288465	1
GO:1904245	BP	regulation of polynucleotide adenylyltransferase activity	2	1	0.0288707	1
GO:0090257	BP	regulation of muscle system process	236	13	0.0289884	1
GO:0019220	BP	regulation of phosphate metabolic process	1541	59	0.029192	1
GO:0051174	BP	regulation of phosphorus metabolic process	1541	59	0.029192	1
GO:2001287	BP	negative regulation of caveolin-mediated endocytosis	2	1	0.0292497	1
GO:0031623	BP	receptor internalization	105	8	0.0300566	1
GO:0072033	BP	renal vesicle formation	7	2	0.0303107	1
GO:0002076	BP	osteoblast development	17	3	0.030521	1
GO:0032925	BP	regulation of activin receptor signaling pathway	22	3	0.0307359	1
GO:0071827	BP	plasma lipoprotein particle organization	52	4	0.0307742	1
GO:0051279	BP	regulation of release of sequestered calcium ion into cytosol	74	6	0.0309768	1
GO:0051241	BP	negative regulation of multicellular organismal process	1055	39	0.0309794	1
GO:0002429	BP	immune response-activating cell surface receptor signaling pathway	354	17	0.0310702	1
GO:0002757	BP	immune response-activating signal transduction	354	17	0.0310702	1
GO:0032330	BP	regulation of chondrocyte differentiation	48	5	0.0311859	1
GO:1902307	BP	positive regulation of sodium ion transmembrane transport	19	3	0.0312993	1
GO:0030157	BP	pancreatic juice secretion	11	2	0.0316775	1
GO:2000649	BP	regulation of sodium ion transmembrane transporter activity	50	5	0.0319943	1
GO:0035606	BP	peptidyl-cysteine S-trans-nitrosylation	2	1	0.0319952	1
GO:0071407	BP	cellular response to organic cyclic compound	537	24	0.0322534	1
GO:0071464	BP	cellular response to hydrostatic pressure	2	1	0.0323844	1
GO:0019725	BP	cellular homeostasis	890	34	0.0327045	1
GO:0019216	BP	regulation of lipid metabolic process	390	18	0.0327567	1
GO:0061178	BP	regulation of insulin secretion involved in cellular response to glucose stimulus	55	5	0.0327583	1
GO:0002253	BP	activation of immune response	440	19	0.0327593	1
GO:0051315	BP	attachment of mitotic spindle microtubules to kinetochore	15	2	0.0327899	1
GO:0006820	BP	anion transport	2692	88	0.0328353	1
GO:0021937	BP	cerebellar Purkinje cell-granule cell precursor cell signaling involved in regulation of granule cell precursor cell proliferation	7	2	0.0328855	1
GO:1903573	BP	negative regulation of response to endoplasmic reticulum stress	43	4	0.0329677	1
GO:0034224	BP	cellular response to zinc ion starvation	2	1	0.0329751	1
GO:0120127	BP	response to zinc ion starvation	2	1	0.0329751	1
GO:0090341	BP	negative regulation of secretion of lysosomal enzymes	1	1	0.0330318	1
GO:0032906	BP	transforming growth factor beta2 production	8	2	0.0331189	1
GO:0032909	BP	regulation of transforming growth factor beta2 production	8	2	0.0331189	1
GO:0016042	BP	lipid catabolic process	333	14	0.0331815	1
GO:0043949	BP	regulation of cAMP-mediated signaling	37	4	0.0334011	1
GO:0032429	BP	regulation of phospholipase A2 activity	11	2	0.0334423	1
GO:0140039	BP	cell-cell adhesion in response to extracellular stimulus	2	1	0.0335114	1
GO:0033629	BP	negative regulation of cell adhesion mediated by integrin	11	2	0.0341112	1
GO:0003094	BP	glomerular filtration	19	3	0.034233	1
GO:0051701	BP	biological process involved in interaction with host	213	11	0.0342485	1
GO:0032501	BP	multicellular organismal process	7359	226	0.0344823	1
GO:0035376	BP	sterol import	10	2	0.0345715	1
GO:0070508	BP	cholesterol import	10	2	0.0345715	1
GO:0014831	BP	gastro-intestinal system smooth muscle contraction	12	2	0.0347228	1
GO:0006517	BP	protein deglycosylation	28	3	0.0348285	1
GO:0060314	BP	regulation of ryanodine-sensitive calcium-release channel activity	24	3	0.0350753	1
GO:0045822	BP	negative regulation of heart contraction	23	3	0.0351639	1
GO:0071333	BP	cellular response to glucose stimulus	123	8	0.035173	1
GO:0061351	BP	neural precursor cell proliferation	134	9	0.0352432	1
GO:0016055	BP	Wnt signaling pathway	493	25	0.0357797	1
GO:0033396	BP	beta-alanine biosynthetic process via 3-ureidopropionate	1	1	0.0358896	1
GO:0061052	BP	negative regulation of cell growth involved in cardiac muscle cell development	11	2	0.0359393	1
GO:0060444	BP	branching involved in mammary gland duct morphogenesis	19	3	0.0361039	1
GO:0009135	BP	purine nucleoside diphosphate metabolic process	129	8	0.0366957	1
GO:0009179	BP	purine ribonucleoside diphosphate metabolic process	129	8	0.0366957	1
GO:0006096	BP	glycolytic process	110	7	0.0367705	1
GO:0007567	BP	parturition	13	2	0.0368077	1
GO:0072208	BP	metanephric smooth muscle tissue development	2	1	0.0370017	1
GO:0061037	BP	negative regulation of cartilage development	27	3	0.0371209	1
GO:0098659	BP	inorganic cation import across plasma membrane	93	7	0.0373558	1
GO:0099587	BP	inorganic ion import across plasma membrane	93	7	0.0373558	1
GO:0198738	BP	cell-cell signaling by wnt	495	25	0.0373904	1
GO:0050996	BP	positive regulation of lipid catabolic process	26	3	0.0376831	1
GO:0071331	BP	cellular response to hexose stimulus	125	8	0.0377351	1
GO:0098662	BP	inorganic cation transmembrane transport	722	31	0.0379492	1
GO:0072359	BP	circulatory system development	1094	45	0.0379621	1
GO:0046293	BP	formaldehyde biosynthetic process	1	1	0.0380875	1
GO:0030325	BP	adrenal gland development	20	3	0.0381028	1
GO:0022898	BP	regulation of transmembrane transporter activity	248	14	0.0381035	1
GO:0061043	BP	regulation of vascular wound healing	12	2	0.0381042	1
GO:0006757	BP	ATP generation from ADP	111	7	0.0381464	1
GO:0071326	BP	cellular response to monosaccharide stimulus	126	8	0.0385133	1
GO:0097205	BP	renal filtration	20	3	0.0385904	1
GO:0120060	BP	regulation of gastric emptying	2	1	0.0386733	1
GO:0120061	BP	negative regulation of gastric emptying	2	1	0.0386733	1
GO:0032926	BP	negative regulation of activin receptor signaling pathway	10	2	0.0388316	1
GO:0035239	BP	tube morphogenesis	868	37	0.0388766	1
GO:0009185	BP	ribonucleoside diphosphate metabolic process	132	8	0.0389132	1
GO:0086045	BP	membrane depolarization during AV node cell action potential	6	2	0.0390341	1
GO:0150128	BP	negative regulation of interleukin-33 production	3	1	0.0390698	1
GO:0006812	BP	cation transport	1088	43	0.0392838	1
GO:0060307	BP	regulation of ventricular cardiac muscle cell membrane repolarization	20	3	0.0394557	1
GO:0048585	BP	negative regulation of response to stimulus	1607	59	0.0395798	1
GO:0060571	BP	morphogenesis of an epithelial fold	22	3	0.0395955	1
GO:0060711	BP	labyrinthine layer development	41	4	0.0396345	1
GO:0018105	BP	peptidyl-serine phosphorylation	293	16	0.0398921	1
GO:0072674	BP	multinuclear osteoclast differentiation	8	2	0.0399607	1
GO:1902117	BP	positive regulation of organelle assembly	65	5	0.0399614	1
GO:0051235	BP	maintenance of location	306	15	0.0399958	1
GO:0071404	BP	cellular response to low-density lipoprotein particle stimulus	22	3	0.0400639	1
GO:0006886	BP	intracellular protein transport	1102	38	0.0402488	1
GO:0007019	BP	microtubule depolymerization	41	4	0.0404479	1
GO:1903523	BP	negative regulation of blood circulation	24	3	0.0406912	1
GO:1904154	BP	positive regulation of retrograde protein transport, ER to cytosol	2	1	0.0410994	1
GO:0002062	BP	chondrocyte differentiation	100	8	0.0411334	1
GO:1902430	BP	negative regulation of amyloid-beta formation	28	3	0.0412516	1
GO:0032954	BP	regulation of cytokinetic process	3	1	0.0412812	1
GO:0002376	BP	immune system process	2814	87	0.0413546	1
GO:0050930	BP	induction of positive chemotaxis	13	2	0.0415348	1
GO:0030072	BP	peptide hormone secretion	238	13	0.0417336	1
GO:2000169	BP	regulation of peptidyl-cysteine S-nitrosylation	9	2	0.0417486	1
GO:0098655	BP	cation transmembrane transport	830	35	0.041863	1
GO:0030952	BP	establishment or maintenance of cytoskeleton polarity	8	2	0.0422004	1
GO:0010631	BP	epithelial cell migration	341	17	0.0426756	1
GO:0042325	BP	regulation of phosphorylation	1344	51	0.0427036	1
GO:0010616	BP	negative regulation of cardiac muscle adaptation	8	2	0.0429975	1
GO:1903243	BP	negative regulation of cardiac muscle hypertrophy in response to stress	8	2	0.0429975	1
GO:0022404	BP	molting cycle process	80	6	0.0433053	1
GO:0022405	BP	hair cycle process	80	6	0.0433053	1
GO:0001973	BP	G protein-coupled adenosine receptor signaling pathway	12	2	0.0433646	1
GO:0035588	BP	G protein-coupled purinergic receptor signaling pathway	12	2	0.0433646	1
GO:0006004	BP	fucose metabolic process	16	2	0.0434026	1
GO:0034021	BP	response to silicon dioxide	3	1	0.0436848	1
GO:0010876	BP	lipid localization	500	21	0.0437328	1
GO:0048870	BP	cell motility	1642	63	0.044184	1
GO:0051674	BP	localization of cell	1642	63	0.044184	1
GO:1901647	BP	positive regulation of synoviocyte proliferation	3	1	0.0444869	1
GO:0086005	BP	ventricular cardiac muscle cell action potential	33	4	0.0446808	1
GO:0045739	BP	positive regulation of DNA repair	70	5	0.0450886	1
GO:0010749	BP	regulation of nitric oxide mediated signal transduction	9	2	0.0451564	1
GO:0021940	BP	positive regulation of cerebellar granule cell precursor proliferation	9	2	0.0451731	1
GO:1904380	BP	endoplasmic reticulum mannose trimming	16	2	0.0452411	1
GO:0090132	BP	epithelium migration	344	17	0.0456828	1
GO:0003108	BP	negative regulation of the force of heart contraction by chemical signal	1	1	0.0457486	1
GO:1901080	BP	regulation of relaxation of smooth muscle	1	1	0.0457486	1
GO:1901081	BP	negative regulation of relaxation of smooth muscle	1	1	0.0457486	1
GO:0051205	BP	protein insertion into membrane	74	5	0.0460037	1
GO:0048548	BP	regulation of pinocytosis	12	2	0.0460552	1
GO:0042116	BP	macrophage activation	99	6	0.0461342	1
GO:0000097	BP	sulfur amino acid biosynthetic process	16	2	0.0461916	1
GO:0002731	BP	negative regulation of dendritic cell cytokine production	2	1	0.0462054	1
GO:1901215	BP	negative regulation of neuron death	187	10	0.0462093	1
GO:0051056	BP	regulation of small GTPase mediated signal transduction	296	18	0.0463748	1
GO:0010803	BP	regulation of tumor necrosis factor-mediated signaling pathway	60	4	0.0464768	1
GO:0090182	BP	regulation of secretion of lysosomal enzymes	2	1	0.0466219	1
GO:0070625	BP	zymogen granule exocytosis	1	1	0.0466987	1
GO:0006735	BP	NADH regeneration	26	3	0.0467083	1
GO:0061621	BP	canonical glycolysis	26	3	0.0467083	1
GO:0061718	BP	glucose catabolic process to pyruvate	26	3	0.0467083	1
GO:0044857	BP	plasma membrane raft organization	9	2	0.0467444	1
GO:0045807	BP	positive regulation of endocytosis	94	7	0.0468145	1
GO:1903170	BP	negative regulation of calcium ion transmembrane transport	37	3	0.0468218	1
GO:0086002	BP	cardiac muscle cell action potential involved in contraction	51	5	0.0469383	1
GO:0060457	BP	negative regulation of digestive system process	17	2	0.0471457	1
GO:0050801	BP	ion homeostasis	745	29	0.0472005	1
GO:0000105	BP	histidine biosynthetic process	2	1	0.0473217	1
GO:0007186	BP	G protein-coupled receptor signaling pathway	1243	38	0.0475204	1
GO:0039513	BP	suppression by virus of host catalytic activity	1	1	0.0477147	1
GO:0039516	BP	modulation by virus of host catalytic activity	1	1	0.0477147	1
GO:0039650	BP	suppression by virus of host cysteine-type endopeptidase activity involved in apoptotic process	1	1	0.0477147	1
GO:0052053	BP	negative regulation by symbiont of host catalytic activity	1	1	0.0477147	1
GO:0052148	BP	modulation by symbiont of host catalytic activity	1	1	0.0477147	1
GO:0060677	BP	ureteric bud elongation	8	2	0.0477738	1
GO:0007263	BP	nitric oxide mediated signal transduction	26	3	0.0478277	1
GO:1903798	BP	regulation of production of miRNAs involved in gene silencing by miRNA	25	3	0.0479529	1
GO:0006853	BP	carnitine shuttle	10	2	0.047971	1
GO:0036149	BP	phosphatidylinositol acyl-chain remodeling	18	2	0.0482165	1
GO:0090130	BP	tissue migration	349	17	0.0487279	1
GO:0044406	BP	adhesion of symbiont to host	13	2	0.0487598	1
GO:0061620	BP	glycolytic process through glucose-6-phosphate	27	3	0.0488278	1
GO:0032768	BP	regulation of monooxygenase activity	62	5	0.0489196	1
GO:0000917	BP	division septum assembly	1	1	0.0490934	1
GO:0051666	BP	actin cortical patch localization	1	1	0.0490934	1
GO:0090529	BP	cell septum assembly	1	1	0.0490934	1
GO:0010743	BP	regulation of macrophage derived foam cell differentiation	32	3	0.0491311	1
GO:0008333	BP	endosome to lysosome transport	49	4	0.0493449	1
GO:0008283	BP	cell population proliferation	1855	64	0.0494306	1
GO:0032971	BP	regulation of muscle filament sliding	3	1	0.049553	1
GO:0071300	BP	cellular response to retinoic acid	64	5	0.0496526	1
GO:0070920	BP	regulation of production of small RNA involved in gene silencing by RNA	26	3	0.0499348	1
GO:0032941	BP	secretion by tissue	33	3	0.0499529	1
GO:0010887	BP	negative regulation of cholesterol storage	10	2	0.0500256	1

### Sheet: Table S20
Supplementary table 20. Differentially expressed genes in alcohol-exposed hESCs analyzed by mRNA-seq. Significant genes are ordered according to the adjusted P-value (FDR) starting from the smallest, downregulated genes being first.
Gene	Base Mean	LogFC	P-value	FDR
HESX1	60.8459	-1.82849	5.51007e-67	1.00812e-62
HMGCR	491.061	-0.618115	1.29577e-34	1.18537e-30
IDI1	658.922	-0.612679	3.27105e-34	1.9949e-30
INSIG1	473.926	-0.56546	6.33523e-34	2.89773e-30
ZNF326	334.428	-1.16654	6.48902e-31	2.37446e-27
MAT2A	222.006	-2.11333	4.36275e-26	1.33035e-22
SF1	485.382	-0.607934	7.02164e-25	1.83525e-21
AFP	39.1917	-1.64826	1.08497e-24	2.20563e-21
TRBC2	212.242	-0.720951	7.91601e-24	1.44831e-20
SQLE	552.504	-0.47199	1.63159e-23	2.6427e-20
DHCR7	318.962	-0.545231	1.7333e-23	2.6427e-20
BID	522.159	-0.405198	3.95405e-22	5.16738e-19
SFPQ	925.678	-0.605367	4.42921e-22	5.40245e-19
JAKMIP2-AS1	39.0438	-1.33056	1.68221e-21	1.92361e-18
WDR43	440.625	-0.390815	2.61578e-21	2.77387e-18
LDLR	375.05	-0.583087	2.72899e-21	2.77387e-18
UBTF	230.835	-0.751703	5.21432e-21	5.02112e-18
FUS	581.36	-0.496222	1.4408e-20	1.25528e-17
WDR73	142.84	-1.10935	2.24318e-20	1.86551e-17
AIMP2	481.524	-0.535216	7.47191e-20	5.94374e-17
SNRNP25	392.343	-0.377233	2.75423e-19	2.01566e-16
PTS	246.209	-0.57365	2.7151e-19	2.01566e-16
SRSF2	1261.72	-0.662176	3.14973e-19	2.21644e-16
DNAJA1	1181.5	-0.403461	6.41295e-19	4.26021e-16
SRSF1	409.05	-0.64402	6.51977e-19	4.26021e-16
PAK1IP1	367.602	-0.4466	2.00608e-18	1.22344e-15
JPT2	647.704	-0.416964	3.41449e-18	2.01521e-15
NIP7	485.917	-0.506784	3.64805e-18	2.08577e-15
LINC00665	248.939	-0.540486	9.57631e-18	5.30934e-15
TMEM97	568.653	-0.545684	4.85382e-17	2.4029e-14
SLC20A1	279.509	-0.79367	4.85939e-17	2.4029e-14
NSD1	382.893	-0.411104	5.19421e-17	2.50088e-14
RFC3	244.192	-0.483242	6.22445e-17	2.92006e-14
RBM14	259.716	-0.85755	9.4143e-17	4.20107e-14
AC092279.1	44.4482	-0.982639	9.2131e-17	4.20107e-14
SETD6	165.856	-0.534215	1.39366e-16	6.07106e-14
TRA2B	741.092	-0.494597	1.54821e-16	6.58746e-14
ATAD3B	91.2322	-0.965579	1.68434e-16	7.00381e-14
POLR3H	184.755	-0.613285	1.91169e-16	7.7725e-14
TM4SF18	17.8546	-1.79406	4.78125e-16	1.82245e-13
PNO1	382.97	-0.45298	5.9656e-16	2.22748e-13
TOE1	64.1226	-1.43499	7.09096e-16	2.56633e-13
SEC31A	254.867	-0.394634	7.82882e-16	2.75454e-13
MSMO1	800.183	-0.370649	9.26868e-16	3.19962e-13
NECTIN3	139.17	-0.645111	1.09897e-15	3.65577e-13
NXF1	84.9438	-0.748724	1.09339e-15	3.65577e-13
CDK12	278.778	-0.521477	1.87396e-15	6.01509e-13
MANF	387.813	-0.495995	4.50037e-15	1.39557e-12
HAUS2	199.84	-0.536523	5.37346e-15	1.61168e-12
PIGW	55.3812	-0.765043	7.8923e-15	2.29203e-12
SURF2	328.044	-0.631589	8.2482e-15	2.35795e-12
FARSA	328.997	-0.507384	1.2631e-14	3.50146e-12
TMEM237	168.231	-0.599791	1.37488e-14	3.75444e-12
ATP6V1G1	1078.52	-0.314463	1.54063e-14	4.08514e-12
HMGCS1	654.962	-0.591445	1.77443e-14	4.63784e-12
UTP6	346.921	-0.36423	2.0504e-14	5.21029e-12
RBM25	1271.71	-0.442947	2.50612e-14	6.2811e-12
TOMM40	262.744	-0.571793	2.69232e-14	6.65658e-12
RBM3	439.116	-0.402701	2.78665e-14	6.71932e-12
ATF7IP2	105.507	-0.768223	2.94762e-14	7.00385e-12
PSPC1	147.652	-0.587892	3.1199e-14	7.31816e-12
NAA40	56.5732	-0.829901	3.27435e-14	7.58322e-12
EWSR1	643.029	-0.317135	5.5933e-14	1.24799e-11
DDX5	1278.25	-0.418327	5.88988e-14	1.29833e-11
TTC5	137.396	-0.521161	6.26145e-14	1.3638e-11
DYNLL1	1787.95	-0.282558	6.82738e-14	1.45364e-11
NFRKB	168.858	-0.525463	7.80725e-14	1.64186e-11
TNFRSF8	53.6724	-0.820267	8.35398e-14	1.73687e-11
ADI1	367.294	-0.473374	8.55132e-14	1.75792e-11
WTAP	301.845	-0.45115	9.03442e-14	1.81641e-11
CUL1	246.517	-0.38351	1.13293e-13	2.25306e-11
CDC25A	125.659	-0.561018	1.17575e-13	2.28847e-11
DERL2	349.778	-0.683502	1.30334e-13	2.5101e-11
TAF9	794.767	-0.267535	1.38493e-13	2.63944e-11
MRPL20	1003.19	-0.279119	1.62878e-13	3.04083e-11
DNMT3A	452.402	-0.568641	1.66712e-13	3.08097e-11
ZNF207	827.551	-0.332816	1.85539e-13	3.39463e-11
DPH2	136.266	-0.536146	2.05983e-13	3.69476e-11
TSR1	335.475	-0.437205	2.1434e-13	3.80734e-11
CNPY2	533.966	-0.266609	2.49318e-13	4.38608e-11
PCDH1	92.7756	-0.77928	2.52067e-13	4.39221e-11
ZMPSTE24	221.834	-0.687815	2.82983e-13	4.88439e-11
ATP6V0E1	554.183	-0.354844	3.17825e-13	5.40133e-11
TRA2A	244.602	-0.440705	3.19018e-13	5.40133e-11
C6orf132	174.937	-0.466307	3.25921e-13	5.42096e-11
SC5D	341.507	-0.392937	3.60801e-13	5.89394e-11
URM1	256.333	-0.404293	3.81651e-13	6.17937e-11
C19orf48	311.666	-0.444899	3.96661e-13	6.31071e-11
DNAJC2	679.055	-0.392832	4.22314e-13	6.66091e-11
UBAP2L	254.141	-0.483072	4.94106e-13	7.59678e-11
DNAJC9	191.158	-0.447072	5.05653e-13	7.70952e-11
ZDHHC16	206.284	-0.429803	5.6552e-13	8.55104e-11
CREM	111.662	-0.518167	5.78506e-13	8.6757e-11
ADSL	190.414	-0.47964	6.24176e-13	9.2684e-11
VWA1	76.7842	-0.595744	6.48144e-13	9.48676e-11
EZH2	187.034	-0.904941	9.0715e-13	1.31724e-10
KLHL18	82.9203	-0.594626	1.1308e-12	1.61633e-10
SETD4	116.171	-0.623316	1.15513e-12	1.63831e-10
DRG1	511.647	-0.339209	1.17731e-12	1.65693e-10
SRPRB	275.413	-0.51888	1.26142e-12	1.76175e-10
RNF216P1	104.245	-0.624137	1.34357e-12	1.84826e-10
CENPN	553.775	-0.266707	1.45276e-12	1.96887e-10
GFER	147.793	-0.48466	1.4965e-12	2.01323e-10
HSPA5	1020.62	-0.329405	1.55935e-12	2.08247e-10
SETD9	71.5668	-0.71443	1.81598e-12	2.37323e-10
MRTO4	526.426	-0.491322	1.8582e-12	2.41117e-10
LYAR	727.683	-0.287609	1.9719e-12	2.50958e-10
AP4S1	57.0291	-0.922444	1.9889e-12	2.50958e-10
SF3A3	796.499	-0.283256	2.00544e-12	2.51312e-10
TRIM24	417.556	-0.392628	2.19131e-12	2.72737e-10
SRRT	372.85	-0.529856	2.23712e-12	2.75388e-10
BAG1	245.875	-0.607449	2.24272e-12	2.75388e-10
PRDM14	87.6898	-0.817583	3.0359e-12	3.70298e-10
TRUB2	297.781	-0.423109	3.12313e-12	3.77224e-10
DNAJB1	268.47	-0.38388	3.51918e-12	4.18028e-10
TP53RK	277.47	-0.442806	3.54144e-12	4.18028e-10
DBF4	330.545	-0.322129	3.79679e-12	4.45295e-10
UBXN8	62.2737	-1.24447	3.97331e-12	4.6303e-10
COMMD7	230.514	-0.382037	5.33067e-12	6.09563e-10
TEAD2	200.028	-0.438009	6.00417e-12	6.78101e-10
SFXN5	64.2318	-0.719099	6.07876e-12	6.78152e-10
ANKRD39	103.448	-0.471058	6.76506e-12	7.50143e-10
C1orf52	268.805	-0.503418	7.24198e-12	7.98189e-10
CYB5B	478.807	-0.389644	7.36897e-12	8.07322e-10
BZW1	330.473	-0.416124	7.41494e-12	8.07522e-10
BCAS2	581.361	-0.478785	7.53715e-12	8.15975e-10
CRISPLD1	97.4733	-0.507199	7.83516e-12	8.43247e-10
FABP5	61.0816	-0.629023	8.63392e-12	9.23779e-10
BEND3	82.944	-0.954894	8.95974e-12	9.47557e-10
SRSF10	741.796	-0.481968	1.06785e-11	1.09148e-09
DNAJC7	270.629	-0.46362	1.11027e-11	1.12853e-09
BCL7B	109.703	-0.523044	1.13395e-11	1.14225e-09
POLR2K	751.89	-0.226026	1.26507e-11	1.26479e-09
KPNB1	1077.4	-0.264731	1.27199e-11	1.2648e-09
MRPS12	744.238	-0.310234	1.28533e-11	1.27115e-09
NDUFAF5	132.358	-0.434013	1.32711e-11	1.30542e-09
MVK	53.6176	-0.835612	1.38422e-11	1.35432e-09
BANCR	16.6888	-1.48136	1.54223e-11	1.48508e-09
RRP1B	637.198	-0.2869	1.65041e-11	1.57271e-09
ARGLU1	414.572	-0.539733	1.71016e-11	1.6212e-09
CENPV	1003.73	-0.304727	1.75098e-11	1.65134e-09
GPR143	132.514	-0.579459	1.82318e-11	1.70264e-09
CLINT1	283.685	-0.326265	1.84677e-11	1.71494e-09
NCOA5	53.6895	-1.0974	1.85591e-11	1.71494e-09
ADRM1	403.623	-0.371283	1.96022e-11	1.80152e-09
PDCL3	202.401	-0.491657	2.0638e-11	1.87858e-09
GAR1	292.678	-0.327552	2.11124e-11	1.91224e-09
GRWD1	358.316	-0.492498	2.356e-11	2.12342e-09
FUBP1	468.493	-0.278188	2.62655e-11	2.33278e-09
AMD1	778.768	-0.395988	3.02659e-11	2.64949e-09
ING3	69.0278	-1.14404	3.05868e-11	2.66484e-09
SYS1	150.512	-0.447816	3.29986e-11	2.86134e-09
C9orf135	105.234	-0.614182	3.43788e-11	2.96695e-09
SREBF1	97.0641	-0.847874	3.80926e-11	3.25674e-09
SLC25A22	49.9	-0.672007	4.01277e-11	3.3833e-09
BRIX1	565.962	-0.301947	4.10793e-11	3.44765e-09
ORMDL1	345.98	-0.361441	4.79538e-11	3.95208e-09
CYP20A1	137.722	-0.485902	5.13071e-11	4.17206e-09
EIF6	938.055	-0.267654	6.26124e-11	5.02437e-09
AC106864.1	39.7738	-0.976214	6.30065e-11	5.03392e-09
H2BC11	13.3996	-1.37687	6.66304e-11	5.27736e-09
NFKBIB	87.1286	-0.635382	6.81312e-11	5.37297e-09
DNAJC3	177.748	-0.448633	7.02236e-11	5.51421e-09
OFD1	162.592	-0.535356	7.20988e-11	5.63726e-09
PSME3	376.379	-0.529932	7.45811e-11	5.80653e-09
EIF4A3	800.299	-0.341912	7.49806e-11	5.8129e-09
GATAD2A	193.141	-0.430243	8.52164e-11	6.52351e-09
RIF1	609.194	-0.295995	9.09603e-11	6.93421e-09
ERVK3-1	48.3946	-0.98122	1.02231e-10	7.63438e-09
RER1	545.388	-0.2626	1.04214e-10	7.73425e-09
TIMM10B	169.415	-0.556286	1.04414e-10	7.73425e-09
GTPBP8	228.153	-0.413275	1.20811e-10	8.74559e-09
RCC1	191.262	-0.446529	1.20935e-10	8.74559e-09
IBA57	49.037	-1.20527	1.23268e-10	8.8792e-09
DNMT3B	1008.11	-0.424873	1.42999e-10	1.01802e-08
DGCR8	21.4859	-1.21054	1.42476e-10	1.01802e-08
ACP2	38.8731	-0.814054	1.50007e-10	1.06377e-08
TMEM222	90.6644	-0.510923	1.55219e-10	1.09648e-08
ARMC6	245.699	-0.5015	1.59515e-10	1.11819e-08
IFRD1	92.9305	-0.940141	1.59153e-10	1.11819e-08
FBXO9	94.9716	-0.863351	1.63168e-10	1.13943e-08
LANCL2	64.8021	-0.900071	1.67796e-10	1.1673e-08
CTPS1	371.232	-0.371462	1.69415e-10	1.1741e-08
CENPS	93.9795	-0.636801	1.74938e-10	1.20326e-08
FUOM	153.842	-0.415275	2.33112e-10	1.5738e-08
VPS9D1-AS1	36.9005	-0.946108	2.44475e-10	1.63843e-08
SRRM2	1189.06	-0.262963	2.48669e-10	1.66046e-08
CYP2S1	388.914	-0.434198	2.5573e-10	1.69523e-08
SNX21	54.817	-0.638696	2.74194e-10	1.80455e-08
NXT1	296.786	-0.408467	2.92458e-10	1.91785e-08
PIPOX	124.009	-0.606497	3.00663e-10	1.95763e-08
IPO4	69.95	-0.594787	3.02426e-10	1.96212e-08
TIMM13	1586.75	-0.228303	3.04702e-10	1.96945e-08
DDX42	183.77	-0.477062	3.05708e-10	1.96945e-08
NVL	156.89	-0.395792	3.11362e-10	1.99883e-08
CISD2	313.84	-0.417409	3.22961e-10	2.06605e-08
MRPS23	576.266	-0.302227	3.62412e-10	2.29436e-08
DKC1	805.271	-0.292015	3.6593e-10	2.30071e-08
LINC02570	85.9677	-0.502811	3.76387e-10	2.3503e-08
MED22	153.707	-0.665694	3.86573e-10	2.39754e-08
SPRYD4	132.174	-0.509622	4.09217e-10	2.52941e-08
MCUB	140.187	-0.493813	4.20063e-10	2.57902e-08
GTF3C6	835.429	-0.346148	4.35057e-10	2.66214e-08
MRPL15	598.157	-0.410945	4.38907e-10	2.67674e-08
MRPL32	542.759	-0.322799	4.59449e-10	2.77428e-08
RRP1	278.123	-0.418619	4.5921e-10	2.77428e-08
FAM76B	53.2593	-0.710923	4.62474e-10	2.78336e-08
C19orf25	349.625	-0.308675	4.82668e-10	2.89538e-08
PSMG1	478.761	-0.285828	5.01941e-10	2.99487e-08
COMMD9	123.847	-0.547872	5.02991e-10	2.99487e-08
DDX49	214.308	-0.421713	5.06168e-10	2.99704e-08
CCT2	1338	-0.257345	5.12455e-10	3.02448e-08
DBN1	465.944	-0.281348	5.46693e-10	3.20587e-08
CRYBB2P1	55.9107	-0.799198	6.35807e-10	3.68124e-08
CHMP6	143.445	-0.540412	6.40883e-10	3.69893e-08
TRMU	168.805	-0.698988	6.59622e-10	3.78321e-08
ALG5	333.395	-0.477531	6.88811e-10	3.91382e-08
ZFP36L2	308.553	-0.644838	6.98445e-10	3.95627e-08
METTL25	66.9127	-0.797687	7.12765e-10	4.02492e-08
HMGN2	227.791	-0.399926	7.5235e-10	4.23538e-08
THOC5	143.854	-0.414755	7.72327e-10	4.32125e-08
POLE3	237.44	-0.407479	7.94178e-10	4.42997e-08
UTP14A	112.253	-0.820714	8.06689e-10	4.48608e-08
H2AX	471.772	-0.594757	8.33889e-10	4.60932e-08
RAD23B	386.893	-0.249932	8.56936e-10	4.70826e-08
TAF13	160.606	-0.395666	8.78817e-10	4.78537e-08
H4C11	23.0975	-1.06106	8.88554e-10	4.82403e-08
PITHD1	175.219	-0.392458	8.95344e-10	4.84651e-08
COMMD5	183.427	-0.518288	9.13837e-10	4.93203e-08
SLC38A5	35.3101	-1.14216	9.63927e-10	5.18706e-08
NELFCD	262.668	-0.370675	1.00043e-09	5.35202e-08
ZNF232	91.6504	-0.568231	1.03374e-09	5.51407e-08
WSB1	186.862	-0.570713	1.0552e-09	5.61217e-08
TP53BP1	115.156	-0.448961	1.10318e-09	5.81549e-08
RRP12	119.088	-0.525386	1.10614e-09	5.81549e-08
CAVIN3	173.294	-0.504115	1.12581e-09	5.90193e-08
GMNN	756.427	-0.311004	1.17867e-09	6.14385e-08
ERBB2	480.94	-0.461966	1.21402e-09	6.30834e-08
AKAP1	176.419	-0.357614	1.22787e-09	6.33395e-08
KAT6B	124.01	-0.427196	1.2389e-09	6.3671e-08
PHF23	208.839	-0.654167	1.35251e-09	6.87376e-08
PES1	66.9437	-0.553059	1.37239e-09	6.94328e-08
GDAP1	63.3723	-0.628301	1.37378e-09	6.94328e-08
LRR1	356.598	-0.324245	1.39788e-09	7.04563e-08
SCLY	68.914	-0.590746	1.4818e-09	7.42769e-08
DMAP1	203.907	-0.343986	1.4981e-09	7.46845e-08
EMG1	501.74	-0.375743	1.49651e-09	7.46845e-08
GINS2	583.247	-0.296705	1.55366e-09	7.7244e-08
POLR3K	788.05	-0.212515	1.5858e-09	7.82041e-08
MAGOHB	495.756	-0.607089	1.58515e-09	7.82041e-08
TFB2M	158.529	-0.438957	1.59807e-09	7.85974e-08
MTG1	149.476	-0.58256	1.60663e-09	7.88067e-08
COA7	279.084	-0.389994	1.63458e-09	7.99634e-08
MRPL54	406.619	-0.376147	1.738e-09	8.41228e-08
CASP3	450.063	-0.379761	1.73373e-09	8.41228e-08
GLMN	150.424	-0.405155	1.82641e-09	8.81687e-08
DCTPP1	594.689	-0.312943	1.88157e-09	9.03546e-08
GTF2H1	74.4081	-0.476292	1.97473e-09	9.40877e-08
TMEM39B	89.2982	-0.568008	2.10155e-09	9.88908e-08
R3HCC1	134.28	-0.561315	2.32e-09	1.08007e-07
MAP3K12	155.387	-0.491064	2.42663e-09	1.12256e-07
HGH1	114.381	-0.594182	2.44877e-09	1.12853e-07
ACAT2	1080.43	-0.297742	2.52454e-09	1.15762e-07
HNRNPU	1158.08	-0.325937	2.57828e-09	1.1793e-07
CLN6	35.8378	-0.936982	2.71051e-09	1.2367e-07
SPIB	35.3778	-1.35863	2.76776e-09	1.25968e-07
PXMP2	92.3787	-0.684322	2.78933e-09	1.26634e-07
RRP9	180.596	-0.400246	2.85173e-09	1.28828e-07
ETF1	553.891	-0.254201	2.95455e-09	1.32817e-07
MBD3	136.817	-0.440827	3.01959e-09	1.35408e-07
RANBP1	1150.43	-0.236447	3.29339e-09	1.46252e-07
EZR	1602.35	-0.312776	3.35705e-09	1.48359e-07
SIVA1	1618.36	-0.281281	3.37934e-09	1.48984e-07
SUPT16H	1010.16	-0.196739	3.52047e-09	1.54092e-07
IRAK1	64.0813	-0.529104	3.51423e-09	1.54092e-07
UBE3A	497.755	-0.227025	3.70806e-09	1.61146e-07
SLC2A6	110.176	-0.693102	3.88012e-09	1.67332e-07
PRMT6	154.89	-0.5593	3.90337e-09	1.67643e-07
G3BP1	1270.93	-0.21198	3.95857e-09	1.68819e-07
DCTN5	180.686	-0.458804	3.97689e-09	1.68819e-07
VPS33A	109.574	-0.474387	3.96993e-09	1.68819e-07
MPDU1	115.794	-0.559647	3.95819e-09	1.68819e-07
TXNDC9	350.972	-0.324424	4.13084e-09	1.74949e-07
UBP1	60.1971	-0.57493	4.21291e-09	1.77602e-07
WDR77	304.757	-0.406831	4.3169e-09	1.81568e-07
ZWINT	397.159	-0.436304	4.56147e-09	1.88484e-07
POLR3C	130.924	-0.488112	4.56375e-09	1.88484e-07
UPP1	404.354	-0.258078	4.59384e-09	1.89299e-07
NUP35	275.232	-0.264217	4.91299e-09	2.01092e-07
RPP40	253.777	-0.390862	5.02776e-09	2.04873e-07
DDRGK1	208.18	-0.422792	5.22037e-09	2.11778e-07
FEN1	359.133	-0.334865	5.28913e-09	2.1362e-07
CDK2AP1	835.395	-0.389672	5.50354e-09	2.21303e-07
TOB2	146.463	-0.375419	5.60619e-09	2.24707e-07
LSG1	376.211	-0.284847	5.88415e-09	2.34546e-07
CCDC86	211.344	-0.428416	6.14826e-09	2.4401e-07
ATP6V0A2	103.407	-0.487375	6.18661e-09	2.45001e-07
RRS1	218.372	-0.593929	7.32634e-09	2.87645e-07
SYNJ2	48.8564	-0.641415	7.57793e-09	2.96886e-07
MIDN	194.822	-0.524718	8.43457e-09	3.28338e-07
DDX56	302.635	-0.446716	8.58506e-09	3.3278e-07
CREBBP	174.317	-0.406634	1.03027e-08	3.93524e-07
RHBDD3	211.498	-0.444087	1.11533e-08	4.21614e-07
PSMC4	621.777	-0.292093	1.13939e-08	4.28937e-07
PSMD12	480.199	-0.303131	1.21894e-08	4.54211e-07
SWSAP1	58.2604	-0.790691	1.2442e-08	4.61742e-07
METTL1	211.554	-0.696793	1.32379e-08	4.89293e-07
TMEM234	34.5511	-0.805741	1.35698e-08	5.00549e-07
ZRANB2	645.151	-0.38694	1.40142e-08	5.14866e-07
CCAR1	734.575	-0.492815	1.40794e-08	5.16226e-07
AP5S1	35.7299	-1.10439	1.42202e-08	5.19305e-07
ZDHHC6	94.2037	-0.552102	1.42726e-08	5.20183e-07
RPF1	374.148	-0.269445	1.44158e-08	5.24358e-07
WDFY2	228.32	-0.355099	1.46437e-08	5.30697e-07
ROR1	335.853	-0.276891	1.54256e-08	5.53386e-07
JMJD4	99.6494	-0.617767	1.54247e-08	5.53386e-07
HTR1A	16.7576	-1.13791	1.56083e-08	5.58845e-07
DHCR24	706.106	-0.429107	1.62942e-08	5.81129e-07
PHACTR2	301.538	-0.361241	1.63647e-08	5.82507e-07
RBMX	1293.35	-0.266739	1.64047e-08	5.82797e-07
BEX1	827.115	-0.232103	1.72998e-08	6.1222e-07
YAE1	257.191	-0.467571	1.77165e-08	6.25753e-07
KCTD15	34.6741	-0.807397	1.77721e-08	6.2651e-07
DNAJC30	31.6692	-0.736895	1.83767e-08	6.4287e-07
HSPA9	1190.05	-0.174531	1.92537e-08	6.69707e-07
TRMT61A	76.6875	-0.730984	2.01492e-08	6.98199e-07
AP5Z1	43.1972	-0.843182	2.09994e-08	7.26286e-07
YWHAG	652.304	-0.278575	2.20788e-08	7.60742e-07
CCDC47	302.377	-0.328519	2.36107e-08	8.08953e-07
POLR3G	593.285	-0.324515	2.40318e-08	8.20308e-07
USP1	348.704	-0.280724	2.41655e-08	8.23337e-07
MRPL27	564.884	-0.253757	2.46371e-08	8.37843e-07
STK36	14.5007	-1.05105	2.54061e-08	8.62394e-07
BYSL	167.183	-0.361727	2.65295e-08	8.98857e-07
NOL12	39.3337	-0.74951	2.69717e-08	9.08792e-07
ZFP42	472.643	-0.251785	2.70569e-08	9.09987e-07
PSMD14	893.896	-0.259454	2.7394e-08	9.19134e-07
MED31	161.041	-0.591511	2.77159e-08	9.27037e-07
PRICKLE1	73.9186	-0.49936	2.82802e-08	9.44186e-07
PRPF19	134.676	-0.585032	2.93931e-08	9.76706e-07
NLGN4X	430.918	-0.49416	3.12025e-08	1.0342e-06
NCLN	311.583	-0.403253	3.247e-08	1.07233e-06
ELOA	358.254	-0.402639	3.27139e-08	1.07836e-06
DOLK	131.847	-0.451992	3.27705e-08	1.07836e-06
RSL1D1	1604.72	-0.214031	3.37094e-08	1.1033e-06
RPL7L1	417.274	-0.283117	3.53494e-08	1.15081e-06
PMM2	92.486	-0.573559	3.60709e-08	1.17013e-06
C1orf122	402.469	-0.344236	3.64884e-08	1.17679e-06
PAF1	81.1964	-0.521301	3.65129e-08	1.17679e-06
SMPDL3B	230.792	-0.345188	3.67784e-08	1.1826e-06
ALG1	152.885	-0.450898	3.75807e-08	1.20416e-06
SS18L2	731.933	-0.248273	3.78562e-08	1.20876e-06
BORCS7	65.1112	-0.769623	3.78152e-08	1.20876e-06
IMP4	329.725	-0.287701	3.80619e-08	1.2111e-06
ZNHIT2	158.373	-0.500521	3.87108e-08	1.22747e-06
C8orf82	93.4326	-0.402031	3.88119e-08	1.22855e-06
NUDT16L1	391.49	-0.276706	4.1531e-08	1.30558e-06
SELENOT	420.783	-0.476229	4.26266e-08	1.33773e-06
TLCD1	251.298	-0.828336	4.32444e-08	1.35479e-06
MYO1B	171.246	-0.355181	4.44202e-08	1.37992e-06
ZBTB24	104.101	-0.431186	4.42733e-08	1.37992e-06
SZRD1	132.522	-0.446353	4.48891e-08	1.38578e-06
LUC7L3	877.543	-0.455927	4.47817e-08	1.38578e-06
NAT10	196.368	-0.379025	4.51195e-08	1.38974e-06
WDR61	485.472	-0.264701	4.56237e-08	1.40056e-06
MRPL12	406.839	-0.251198	4.60221e-08	1.40806e-06
MRPS7	839.382	-0.27215	4.63922e-08	1.41465e-06
PBDC1	434.505	-0.282958	4.74907e-08	1.44095e-06
C3orf38	170.187	-0.331446	4.79307e-08	1.44949e-06
UTP11	564.191	-0.338109	4.8137e-08	1.45209e-06
FTSJ3	222.224	-0.369877	4.81754e-08	1.45209e-06
DENR	484.875	-0.241891	4.98617e-08	1.49798e-06
WDR74	515.027	-0.330719	5.14169e-08	1.53713e-06
TIMP4	44.3885	-1.52811	5.16107e-08	1.54041e-06
NAA50	422.355	-0.298459	5.20875e-08	1.55211e-06
USP36	90.7752	-0.495523	5.38474e-08	1.59675e-06
TENT5B	179.987	-0.398445	5.63952e-08	1.65569e-06
DPH7	227.315	-0.534313	5.64687e-08	1.65569e-06
ZBTB2	43.8712	-0.659625	5.63257e-08	1.65569e-06
PEA15	115.165	-0.390183	5.69967e-08	1.6685e-06
DDX39A	773.93	-0.353167	5.75877e-08	1.67953e-06
PRPF4	273.692	-0.357956	5.76491e-08	1.67953e-06
METTL26	680.246	-0.185178	6.1219e-08	1.77225e-06
NIFK	740.909	-0.27615	6.21217e-08	1.79554e-06
NOL10	142.432	-0.368842	6.25319e-08	1.80455e-06
UBAP2	229.084	-0.293157	6.30181e-08	1.81571e-06
HERPUD1	89.7185	-0.717449	6.67529e-08	1.91428e-06
PSMC2	394.083	-0.269293	6.7135e-08	1.92223e-06
TEFM	99.8634	-0.446697	6.96943e-08	1.98618e-06
MRPL13	1459.26	-0.203679	7.1087e-08	2.02272e-06
FAM136A	609.385	-0.299989	7.2463e-08	2.04912e-06
DAXX	249.884	-0.325526	7.31817e-08	2.06625e-06
SLC16A9	71.2034	-0.795411	7.74786e-08	2.18084e-06
DTYMK	775.929	-0.290894	7.92877e-08	2.22151e-06
UGDH	367.435	-0.250902	8.22198e-08	2.29663e-06
HSPA8	2216.86	-0.294043	8.7948e-08	2.44544e-06
NME6	96.2722	-0.530135	8.83886e-08	2.45024e-06
MVD	285.737	-0.324034	8.88154e-08	2.45835e-06
MAIP1	234.759	-0.36081	9.63507e-08	2.63797e-06
TRMT10C	596.192	-0.431738	9.64583e-08	2.63797e-06
PTGES2	425.317	-0.264889	9.79307e-08	2.67025e-06
COA3	568.949	-0.280114	9.82516e-08	2.67502e-06
CDC45	134.037	-0.344267	9.85747e-08	2.67983e-06
TSNAX	241.338	-0.284872	1.00933e-07	2.73176e-06
ODC1	419.045	-0.508381	1.02954e-07	2.77824e-06
TMEM41B	226.915	-0.376423	1.03633e-07	2.78833e-06
CHN1	113.747	-0.380228	1.03579e-07	2.78833e-06
EXOSC3	372.252	-0.308056	1.07537e-07	2.87227e-06
NOP56	1456.19	-0.360373	1.11e-07	2.95183e-06
ATP6V1D	524.087	-0.257434	1.11539e-07	2.95852e-06
FADS2	507.722	-0.33772	1.11737e-07	2.95852e-06
EIF4G2	1478.42	-0.335598	1.1428e-07	3.01711e-06
HPAT5	161.844	-0.577678	1.16587e-07	3.07359e-06
ANAPC15	187.49	-0.291843	1.19106e-07	3.13549e-06
PRMT5	552.108	-0.346542	1.20888e-07	3.17327e-06
SLC5A6	259.906	-0.518045	1.24065e-07	3.2427e-06
GOSR2	108.112	-0.374543	1.32889e-07	3.45852e-06
HAS3	70.7432	-0.896155	1.37534e-07	3.56925e-06
GMPPB	124.615	-0.480043	1.38091e-07	3.57864e-06
NOC4L	187.781	-0.438601	1.38729e-07	3.58501e-06
RPUSD1	163.722	-0.39794	1.39949e-07	3.61142e-06
TSPAN6	510.009	-0.242689	1.48191e-07	3.79734e-06
BTBD17	71.6232	-0.758744	1.48812e-07	3.80793e-06
XPA	53.8656	-0.53539	1.52927e-07	3.90229e-06
DDX52	265.86	-0.369645	1.55888e-07	3.96678e-06
C11orf58	1146.93	-0.219202	1.56685e-07	3.97294e-06
DHX9	553.301	-0.32681	1.56781e-07	3.97294e-06
SELENOS	380.27	-0.273168	1.57717e-07	3.99114e-06
SEC61A1	203.011	-0.377663	1.60465e-07	4.04947e-06
DHX34	40.5271	-0.711688	1.70417e-07	4.28291e-06
EXOG	35.1639	-0.8613	1.7238e-07	4.32036e-06
KBTBD4	79.3195	-0.523392	1.73792e-07	4.34385e-06
GTPBP4	720.091	-0.216266	1.76134e-07	4.39639e-06
WDR4	225.018	-0.39083	1.77806e-07	4.43207e-06
DBNL	140.206	-0.469716	1.88173e-07	4.6841e-06
SOCS2	82.3572	-0.663663	1.91189e-07	4.75271e-06
TMEM208	293.578	-0.250141	1.92716e-07	4.78418e-06
RRM2	672.542	-0.469757	1.99346e-07	4.92869e-06
TMX1	428.453	-0.269541	2.01115e-07	4.96573e-06
FAM193A	63.5686	-0.468513	2.03495e-07	5.01096e-06
NME1	1660.06	-0.237214	2.04061e-07	5.0114e-06
B4GALT7	117.223	-0.506452	2.04032e-07	5.0114e-06
CD47	92.6981	-0.405984	2.09189e-07	5.10309e-06
ORC6	401.044	-0.224196	2.10561e-07	5.12972e-06
WDR5	202.142	-0.308517	2.20656e-07	5.35427e-06
POLR2G	1022.08	-0.335315	2.21508e-07	5.36783e-06
RAD1	352.48	-0.276877	2.2673e-07	5.47985e-06
POP5	474.137	-0.296172	2.26678e-07	5.47985e-06
NETO2	51.0902	-0.530564	2.27226e-07	5.48461e-06
SPPL2A	109.281	-0.460732	2.30928e-07	5.5453e-06
H2BC12	13.3215	-1.2042	2.30531e-07	5.5453e-06
CNOT9	311.788	-0.366489	2.32502e-07	5.56059e-06
SLC35A4	182.125	-0.294707	2.39693e-07	5.71018e-06
BORCS8	55.3049	-0.614938	2.4084e-07	5.73004e-06
PRMT7	145.257	-0.402394	2.46144e-07	5.8335e-06
MPP6	488.59	-0.315729	2.47515e-07	5.8584e-06
C8orf33	230.328	-0.318519	2.53188e-07	5.97039e-06
SLC12A8	27.0251	-0.670627	2.54808e-07	5.99996e-06
TTLL12	283.288	-0.349226	2.55519e-07	6.00898e-06
LAD1	74.2639	-0.436401	2.58829e-07	6.079e-06
G3BP2	772.889	-0.233797	2.61859e-07	6.13442e-06
CD2BP2	198.633	-0.333277	2.70437e-07	6.31917e-06
RFX1	35.0525	-0.632284	2.78264e-07	6.4855e-06
PARL	201.304	-0.279734	2.79935e-07	6.4987e-06
MAX	119.85	-0.400484	2.84611e-07	6.5831e-06
HIGD1A	560.173	-0.225567	2.85227e-07	6.58437e-06
SCNN1A	114.949	-0.448794	2.88969e-07	6.64473e-06
HYI	58.67	-0.46965	2.89091e-07	6.64473e-06
RPL22L1	1623.64	-0.340847	2.90658e-07	6.67237e-06
SAFB2	185.386	-0.628418	2.96955e-07	6.80837e-06
VPS35	524.336	-0.197746	3.01665e-07	6.87331e-06
ITPA	539.226	-0.281766	3.0386e-07	6.9147e-06
ESCO2	153.871	-0.362208	3.08707e-07	6.99023e-06
SLC19A1	57.3219	-0.498078	3.08364e-07	6.99023e-06
TBCC	133.338	-0.522072	3.10336e-07	7.00976e-06
PWWP2A	258.376	-0.269621	3.26425e-07	7.34597e-06
QSER1	397.224	-0.236092	3.2946e-07	7.40517e-06
OGFOD1	221.093	-0.327903	3.35855e-07	7.53039e-06
NUP153	165.542	-0.364057	3.3895e-07	7.59048e-06
AC011447.7	30.7165	-0.939555	3.65697e-07	8.11004e-06
HIKESHI	910.856	-0.200613	3.69853e-07	8.19228e-06
SRSF6	512.515	-0.907235	3.70911e-07	8.20579e-06
DUS3L	100.114	-0.42262	3.71998e-07	8.21991e-06
MLST8	270.863	-0.244687	3.76175e-07	8.29217e-06
EPC1	175.248	-0.395999	3.8603e-07	8.48894e-06
NAF1	81.805	-0.436136	3.96426e-07	8.69665e-06
MRPL1	287.886	-0.605453	3.98634e-07	8.73462e-06
CCT6A	1898.43	-0.213569	4.11077e-07	8.99648e-06
HNRNPH1	533.327	-0.255136	4.12945e-07	9.01602e-06
PSMD3	382.791	-0.203261	4.25998e-07	9.23467e-06
DNTTIP1	338.665	-0.249706	4.30604e-07	9.32347e-06
TSACC	22.7202	-0.734435	4.36163e-07	9.41042e-06
SURF4	602.699	-0.217794	4.38635e-07	9.45202e-06
MCM5	681.156	-0.49758	4.39124e-07	9.45202e-06
ASPSCR1	160.76	-0.305171	4.48732e-07	9.63616e-06
TEX261	44.1372	-0.644461	4.54815e-07	9.74389e-06
RBM28	189.004	-0.297244	4.60308e-07	9.83854e-06
GINS1	300.313	-0.285031	4.82793e-07	1.02831e-05
FAM53C	144.207	-0.376596	5.02017e-07	1.0643e-05
NFKBIA	130.491	-0.394745	5.03242e-07	1.06566e-05
PIP4P1	104.823	-0.391459	5.05707e-07	1.06964e-05
CEP43	82.0871	-0.456063	5.09911e-07	1.07481e-05
MCM10	231.202	-0.406759	5.28418e-07	1.11126e-05
MRPL47	973.816	-0.207843	5.35041e-07	1.12389e-05
FADS1	713.776	-0.194399	5.60529e-07	1.17205e-05
PSMF1	316.148	-0.256326	5.79801e-07	1.2088e-05
AC068631.1	14.365	-1.14351	5.80085e-07	1.2088e-05
MTAP	269.258	-0.301189	5.82393e-07	1.21223e-05
ZNF544	127.684	-0.401399	5.92301e-07	1.23145e-05
CCDC138	120.209	-0.473799	5.93263e-07	1.23205e-05
TNPO2	84.5123	-0.422786	5.95585e-07	1.23547e-05
RBM12	228.395	-0.35432	6.00926e-07	1.24373e-05
SLC35B2	140.104	-0.363373	6.14755e-07	1.26805e-05
SNHG15	284.336	-0.534631	6.15511e-07	1.26817e-05
BORA	60.2727	-0.466576	6.19279e-07	1.27307e-05
CHD8	198.793	-0.29091	6.42024e-07	1.31392e-05
TRAPPC2L	585.958	-0.264001	6.62045e-07	1.35034e-05
PRMT1	316.883	-0.29849	6.62542e-07	1.35034e-05
EXOSC4	564.545	-0.30124	6.61001e-07	1.35034e-05
NSDHL	233.322	-0.396467	6.67136e-07	1.35471e-05
B9D2	52.0414	-0.532008	6.69886e-07	1.35878e-05
HACD2	104.608	-0.363666	6.71839e-07	1.36124e-05
RBPMS2	613.893	-0.202123	6.76949e-07	1.37007e-05
ELOC	1045.89	-0.180875	7.0858e-07	1.42935e-05
ARPC5L	517.615	-0.214134	7.16143e-07	1.44301e-05
VRTN	386.484	-0.290899	7.1804e-07	1.44524e-05
BAG4	221.932	-0.275993	7.22092e-07	1.45021e-05
EEF1B2	1660.64	-0.190447	7.41647e-07	1.48622e-05
PFAS	124.693	-0.537182	7.59519e-07	1.51871e-05
C9orf116	101.626	-0.438162	7.70454e-07	1.53554e-05
BRF2	77.3422	-0.4862	7.71325e-07	1.5356e-05
MRM3	131.415	-0.422932	7.78008e-07	1.54554e-05
NKIRAS2	188.706	-0.270409	7.79281e-07	1.54639e-05
FBXO28	107.381	-0.443005	7.82186e-07	1.55047e-05
RIDA	385.896	-0.235657	7.84671e-07	1.55372e-05
PCBD2	61.1802	-0.549191	7.91805e-07	1.56615e-05
TMEM70	287.369	-0.334538	8.23743e-07	1.6223e-05
TPD52L2	299.427	-0.257189	8.27254e-07	1.62747e-05
GNL3	449.707	-0.203453	8.31235e-07	1.63354e-05
MRPS18C	568.95	-0.336276	8.47902e-07	1.66451e-05
HNRNPDL	1313.56	-0.23946	8.49271e-07	1.66541e-05
CBX3	877.324	-0.236561	8.8923e-07	1.74004e-05
KLHL21	41.0616	-0.570499	8.9192e-07	1.74158e-05
PDSS1	55.7974	-0.610856	8.95067e-07	1.74586e-05
GULP1	378.829	-0.234137	9.07023e-07	1.76658e-05
MPHOSPH10	293.732	-0.283427	9.22074e-07	1.789e-05
TM2D2	372.413	-0.325352	9.21219e-07	1.789e-05
RPP30	668.512	-0.265426	9.28884e-07	1.79873e-05
ATP6V0D1	66.745	-0.415311	9.577e-07	1.85223e-05
PNMT	28.2528	-0.643531	9.61576e-07	1.85776e-05
TMPO	558.049	-0.204151	9.77737e-07	1.88699e-05
PUS1	171.588	-0.518459	9.96885e-07	1.91385e-05
MSRB1	163.895	-0.281047	1.00121e-06	1.92014e-05
AP4B1	38.432	-0.640745	1.03002e-06	1.97126e-05
RBM19	85.4804	-0.516383	1.03738e-06	1.98327e-05
STX18	134.783	-0.434875	1.04406e-06	1.99209e-05
ZNF76	46.1508	-0.68045	1.04417e-06	1.99209e-05
TEX14	10.1711	-1.30182	1.04682e-06	1.99507e-05
MRPS18B	426.348	-0.231437	1.05332e-06	2.00328e-05
EIF5	1456.52	-0.390852	1.06406e-06	2.0216e-05
KLHL4	95.091	-0.548806	1.07408e-06	2.03853e-05
SQSTM1	505.732	-0.426374	1.08122e-06	2.04995e-05
MAP1A	21.1425	-1.01669	1.10712e-06	2.09472e-05
CDC42SE1	142.004	-0.385502	1.13457e-06	2.14259e-05
PTBP2	97.9468	-0.483387	1.16265e-06	2.19298e-05
CRELD2	187.246	-0.374086	1.168e-06	2.20079e-05
CDC6	375.02	-0.270042	1.17363e-06	2.20913e-05
SDHAF2	157.576	-0.397915	1.18901e-06	2.23579e-05
ZNF511	287.63	-0.224339	1.19455e-06	2.24388e-05
UNG	558.908	-0.285567	1.20333e-06	2.25806e-05
EIF3G	860.039	-0.165844	1.25042e-06	2.32734e-05
AMDHD2	74.6502	-0.48993	1.24977e-06	2.32734e-05
NOP10	1136.7	-0.251937	1.28546e-06	2.39012e-05
GEMIN6	338.535	-0.272095	1.30093e-06	2.41642e-05
PIGM	67.7206	-0.732842	1.30871e-06	2.4235e-05
TUBB2A	429.841	-0.345981	1.31593e-06	2.43441e-05
ANK2	33.4293	-0.7426	1.32247e-06	2.44404e-05
L3HYPDH	20.5299	-0.826768	1.33808e-06	2.47038e-05
TRNT1	164.662	-0.263673	1.39879e-06	2.57208e-05
CCDC51	177.583	-0.285187	1.41744e-06	2.60377e-05
PPRC1	93.7641	-0.390359	1.42221e-06	2.60991e-05
ZMYM5	57.9276	-0.499894	1.43841e-06	2.63436e-05
MOCS3	56.5123	-0.593681	1.45115e-06	2.65238e-05
ARHGDIA	258.182	-0.267887	1.4781e-06	2.69804e-05
UNKL	110.264	-0.487661	1.50624e-06	2.74484e-05
FAM120AOS	186.906	-0.319119	1.50868e-06	2.74655e-05
RPL26L1	260.869	-0.263934	1.52325e-06	2.77031e-05
SLC38A9	69.6062	-0.52919	1.52539e-06	2.77146e-05
NUBP1	152.471	-0.40799	1.5413e-06	2.79481e-05
PKDCC	19.5266	-0.816022	1.57671e-06	2.85054e-05
ITGB1BP1	308.065	-0.280453	1.58263e-06	2.8556e-05
COPS3	477.882	-0.31628	1.58258e-06	2.8556e-05
MPV17L2	188.706	-0.303685	1.58705e-06	2.86076e-05
ADPGK	64.2371	-0.514075	1.59036e-06	2.86108e-05
ERRFI1	79.369	-0.512329	1.59995e-06	2.86987e-05
HNRNPA0	565.641	-0.201316	1.63492e-06	2.92686e-05
ZC3H14	322.944	-0.209996	1.64725e-06	2.94605e-05
WDR75	261.287	-0.235439	1.67011e-06	2.98401e-05
SSNA1	598.984	-0.189503	1.69429e-06	3.01837e-05
HDGFL3	506.611	-0.190083	1.71905e-06	3.05658e-05
EMC9	304.823	-0.298657	1.72075e-06	3.05658e-05
LIPG	16.9566	-0.796796	1.72036e-06	3.05658e-05
MYBBP1A	164.338	-0.351756	1.8282e-06	3.21622e-05
ECPAS	331.428	-0.367555	1.85681e-06	3.26342e-05
DNAAF2	234.989	-0.295291	1.95468e-06	3.41248e-05
ITFG2	38.6432	-0.613931	1.96993e-06	3.43255e-05
AIF1L	556.665	-0.217556	1.9839e-06	3.45033e-05
MMAB	227.623	-0.378286	2.00608e-06	3.48558e-05
SOX2	727.752	-0.189286	2.02612e-06	3.51706e-05
NFX1	157.746	-0.311545	2.05553e-06	3.55799e-05
RND2	238.438	-0.27728	2.1487e-06	3.69683e-05
ZNF566	52.4619	-0.611862	2.17008e-06	3.72651e-05
CENPM	363.494	-0.29079	2.17747e-06	3.73373e-05
DIMT1	275.565	-0.276173	2.20101e-06	3.77057e-05
EXOSC1	530.034	-0.217854	2.21115e-06	3.78086e-05
PRPF38A	358.799	-0.262475	2.20979e-06	3.78086e-05
DUSP12	218.41	-0.298938	2.26758e-06	3.86291e-05
ANGEL2	83.26	-0.473846	2.26615e-06	3.86291e-05
BAZ1B	515.432	-0.295522	2.27621e-06	3.87401e-05
MACO1	71.5115	-0.585979	2.33238e-06	3.96162e-05
DHX37	28.9536	-0.767275	2.37685e-06	4.02283e-05
UBE2N	783.155	-0.179416	2.39304e-06	4.04649e-05
NOSIP	1057.56	-0.238446	2.4144e-06	4.07508e-05
ANOS1	105.643	-0.430642	2.4356e-06	4.09951e-05
ZCCHC10	160.148	-0.283066	2.45734e-06	4.1323e-05
TRMT2A	76.3079	-0.383845	2.52967e-06	4.24613e-05
TRMT6	134.528	-0.483506	2.5421e-06	4.26309e-05
SYVN1	212.557	-0.367584	2.55386e-06	4.27888e-05
NKTR	164.006	-0.548664	2.60183e-06	4.35128e-05
NDUFB10	1416.82	-0.175018	2.62566e-06	4.38693e-05
ZMYM3	139.93	-0.309242	2.62794e-06	4.38693e-05
DDX28	102.101	-0.692525	2.67841e-06	4.45493e-05
AIFM2	29.1127	-0.625271	2.72858e-06	4.53014e-05
AP2A2	55.1608	-0.498921	2.75565e-06	4.56942e-05
NOP58	752.055	-0.352161	2.7991e-06	4.63459e-05
CPSF7	108.917	-0.377865	2.82961e-06	4.66821e-05
MTHFD2L	85.7926	-0.430349	2.82926e-06	4.66821e-05
SYNCRIP	1098.02	-0.369396	2.84382e-06	4.68744e-05
ATF5	35.3916	-0.849914	2.86841e-06	4.72372e-05
MEA1	568.443	-0.17636	2.8923e-06	4.74596e-05
RFC2	379.971	-0.230959	2.89007e-06	4.74596e-05
NOL6	76.6809	-0.609352	2.91462e-06	4.77831e-05
EMD	253.234	-0.317843	2.9279e-06	4.79226e-05
SLC39A14	305.754	-0.422434	2.92837e-06	4.79226e-05
HAUS1	570.591	-0.172207	2.9465e-06	4.81762e-05
TXNL1	977.779	-0.216298	2.95003e-06	4.81908e-05
C13orf42	53.1321	-0.826184	3.00868e-06	4.89835e-05
ADM	584.899	-0.349572	3.02204e-06	4.9027e-05
CEP78	129.638	-0.354743	3.02438e-06	4.9027e-05
EMC7	245.25	-0.360426	3.01762e-06	4.9027e-05
CFAP410	33.3	-0.600189	3.02533e-06	4.9027e-05
ATAD3A	152.463	-0.403526	3.04407e-06	4.9287e-05
SDAD1	705.812	-0.345556	3.08205e-06	4.98578e-05
EIF2S1	632.395	-0.201153	3.09824e-06	5.00268e-05
TMEM87A	260.665	-0.325731	3.09794e-06	5.00268e-05
HSPH1	474.616	-0.292181	3.14478e-06	5.06487e-05
SREK1	347.72	-0.34118	3.16468e-06	5.09244e-05
ANXA7	307.371	-0.219954	3.20107e-06	5.14646e-05
EAPP	367.488	-0.228768	3.28709e-06	5.26625e-05
ZCCHC17	775.026	-0.165965	3.31319e-06	5.30343e-05
ZNF622	292.47	-0.372476	3.41493e-06	5.45196e-05
NOP16	651.907	-0.290309	3.42673e-06	5.46035e-05
RNASEH2C	385.149	-0.226749	3.4929e-06	5.5426e-05
FERMT1	122.755	-0.484755	3.51617e-06	5.57468e-05
FGD4	148.033	-0.283036	3.54134e-06	5.60973e-05
CNPPD1	89.8071	-0.37677	3.54773e-06	5.61498e-05
HMGB1	1372.5	-0.193619	3.62042e-06	5.72014e-05
FAM32A	477.959	-0.227811	3.6601e-06	5.77784e-05
HYOU1	222.873	-0.300007	3.67715e-06	5.79975e-05
MTHFS	110.609	-0.385994	3.68507e-06	5.80724e-05
STIP1	441.636	-0.190742	3.74169e-06	5.8914e-05
MEGF10	42.4266	-0.590255	3.78889e-06	5.95546e-05
NOL7	981.098	-0.191794	3.79771e-06	5.96019e-05
DDA1	108.7	-0.315683	3.79869e-06	5.96019e-05
PTPN1	111.945	-0.368788	3.82389e-06	5.98477e-05
LXN	55.1897	-0.457613	3.86944e-06	6.04571e-05
RBM8A	716.143	-0.245365	3.90353e-06	6.09377e-05
DRAXIN	188.009	-0.412964	4.01923e-06	6.25305e-05
OTUB1	626.265	-0.174923	4.04476e-06	6.27322e-05
NRBP1	268.92	-0.210881	4.04591e-06	6.27322e-05
SUPT6H	117.472	-0.439252	4.07524e-06	6.308e-05
BAZ2B	162.053	-0.435438	4.12307e-06	6.37665e-05
DUSP2	99.045	-0.552309	4.13948e-06	6.39661e-05
MRPL21	498.836	-0.285661	4.15638e-06	6.41615e-05
RNF25	22.3883	-0.668408	4.15913e-06	6.41615e-05
PTBP1	804.001	-0.272528	4.17934e-06	6.4285e-05
CP	18.0768	-0.823008	4.19536e-06	6.44486e-05
C6orf141	16.1932	-0.843204	4.25679e-06	6.53341e-05
ZNF33B	73.6117	-0.502193	4.28062e-06	6.55932e-05
SLC38A7	68.7553	-0.450878	4.41825e-06	6.74761e-05
CISD3	173.722	-0.27619	4.42773e-06	6.75645e-05
THOC6	496.958	-0.215099	4.4426e-06	6.76221e-05
RAB5IF	430.092	-0.21524	4.51412e-06	6.83696e-05
CYB561	100.857	-0.353138	4.56152e-06	6.88593e-05
MRPL49	199.997	-0.452098	4.58857e-06	6.91535e-05
SERP2	12.8649	-0.899516	4.58479e-06	6.91535e-05
CLPP	412.678	-0.199955	4.60827e-06	6.93363e-05
ZNF124	54.6303	-0.553161	4.63427e-06	6.96702e-05
ORMDL3	94.6706	-0.348272	4.67978e-06	7.02389e-05
SBDS	140.148	-0.297052	4.68784e-06	7.03022e-05
AKAP8	104.611	-0.381292	4.71017e-06	7.05792e-05
CPSF4	213.496	-0.252736	4.72921e-06	7.06908e-05
GPATCH4	585.273	-0.329089	4.72763e-06	7.06908e-05
ANKEF1	37.9654	-0.574418	4.72695e-06	7.06908e-05
SLBP	383.257	-0.237899	4.76063e-06	7.11024e-05
CRCP	126.047	-0.3567	4.99498e-06	7.44203e-05
DENND2B	46.4813	-0.494896	5.0149e-06	7.45877e-05
POLR3B	62.8198	-0.512284	5.13837e-06	7.59383e-05
GPC4	678.485	-0.328347	5.20586e-06	7.67498e-05
GDF3	102.628	-0.64838	5.26549e-06	7.74416e-05
ATMIN	185.332	-0.290214	5.3741e-06	7.89122e-05
L3MBTL2	132.819	-0.346435	5.38201e-06	7.89649e-05
MRPL55	630.411	-0.223646	5.41156e-06	7.9208e-05
LINGO1	57.5352	-0.473548	5.40866e-06	7.9208e-05
ANAPC5	481.879	-0.195657	5.43241e-06	7.94112e-05
ILKAP	173.136	-0.339702	5.43599e-06	7.94112e-05
RAB35	45.5442	-0.463426	5.49962e-06	8.01123e-05
SLC35C2	141.71	-0.335539	5.62147e-06	8.1757e-05
SURF6	211.532	-0.242237	5.66481e-06	8.2322e-05
PATZ1	133.166	-0.375439	5.75755e-06	8.35926e-05
TRDMT1	104.64	-0.319342	5.96972e-06	8.60693e-05
SMG5	174.815	-0.355869	6.02568e-06	8.66713e-05
UPK3B	11.3205	-0.959882	6.05852e-06	8.70751e-05
MYBL2	302.474	-0.254698	6.11892e-06	8.78118e-05
ATG14	56.9283	-0.473948	6.11937e-06	8.78118e-05
YTHDF1	182.916	-0.289875	6.17345e-06	8.84491e-05
TFG	418.792	-0.227419	6.2319e-06	8.92166e-05
PPAN	72.5748	-0.381726	6.28362e-06	8.97464e-05
AL138724.1	6.17418	-1.51343	6.31825e-06	9.01706e-05
SNRPC	1762.13	-0.152783	6.33661e-06	9.03621e-05
TIMM8A	182.102	-0.313879	6.40036e-06	9.10583e-05
KHSRP	153.838	-0.313155	6.44605e-06	9.1566e-05
FXN	195.472	-0.361216	6.55234e-06	9.29314e-05
IGF2BP1	673.225	-0.279403	6.7112e-06	9.48904e-05
CCDC59	337.118	-0.263793	6.76941e-06	9.54927e-05
TAF5L	53.6436	-0.500458	6.76946e-06	9.54927e-05
POLE4	145.998	-0.318036	6.85861e-06	9.66757e-05
CMSS1	417.972	-0.17196	6.86781e-06	9.67308e-05
LINC00680	1.85197	-2.95317	6.88982e-06	9.68917e-05
LUC7L	364.381	-0.676395	6.90477e-06	9.70274e-05
PDIA3	543.423	-0.17137	6.91427e-06	9.70329e-05
ZNF35	90.8908	-0.361283	6.91577e-06	9.70329e-05
SETX	129.073	-0.303508	7.02728e-06	9.8296e-05
TARBP2	247.035	-0.262419	7.08016e-06	9.89599e-05
TCF25	247.658	-0.353319	7.18355e-06	0.000100175
RPAP2	144.41	-0.392899	7.42086e-06	0.00010317
DDX19B	105.343	-0.379364	7.5754e-06	0.00010492
TDP2	177.865	-0.38457	7.75373e-06	0.000107066
H2AC8	13.5926	-0.843306	7.79063e-06	0.000107413
SUMO3	443.07	-0.225513	7.82084e-06	0.000107586
PEX10	95.8182	-0.416135	7.81601e-06	0.000107586
RPA3	1051.18	-0.212948	7.85524e-06	0.000107854
ZNF3	177.167	-0.265936	7.85798e-06	0.000107854
EEF1AKNMT	279.935	-0.381487	7.91527e-06	0.000108478
UCK2	324.983	-0.213157	7.9456e-06	0.000108812
OTUD6B	76.9041	-0.526316	7.99596e-06	0.00010942
LINC00937	14.2892	-0.815419	8.01401e-06	0.000109436
SIN3B	103.05	-0.404142	8.05491e-06	0.000109816
UMPS	209.425	-0.409944	8.08005e-06	0.000110076
C16orf72	107.9	-0.36418	8.1528e-06	0.000110985
NGRN	75.4689	-0.3724	8.22079e-06	0.000111648
GTSF1	21.4649	-0.885742	8.22591e-06	0.000111648
ZNF283	16.9445	-0.808875	8.41104e-06	0.000113907
RCOR3	49.2275	-0.581197	8.42639e-06	0.000114031
ATP1A1	465.522	-0.224811	8.54406e-06	0.000115282
AC004241.3	7.03194	-1.42348	8.66275e-06	0.000116711
TXNL4B	50.7422	-0.506688	8.67477e-06	0.000116787
SPATA5L1	48.3195	-0.521506	8.75037e-06	0.000117718
BRMS1	169.287	-0.506202	8.75722e-06	0.000117724
CWC15	573.558	-0.252562	8.76539e-06	0.000117747
SF3B4	201.177	-0.370599	8.80435e-06	0.000118184
TPRKB	651.958	-0.147113	8.8384e-06	0.00011855
SCAF4	112.862	-0.34995	8.84458e-06	0.00011855
FIP1L1	237.076	-0.268069	8.91769e-06	0.000119442
TIMM8B	657.489	-0.280746	9.07643e-06	0.000121479
GPX1	1307.09	-0.135201	9.17999e-06	0.000122776
SELENOK	358.155	-0.189882	9.30618e-06	0.000124372
POLR1C	207.529	-0.320766	9.34692e-06	0.000124826
SGTA	367.051	-0.293657	9.45681e-06	0.000126201
KEAP1	138.874	-0.48488	9.67982e-06	0.000128889
SPATA33	63.2909	-0.396873	9.70264e-06	0.000129011
THOP1	78.6176	-0.451177	9.76897e-06	0.000129799
DDX19A	149.586	-0.29595	9.89151e-06	0.000131236
RPF2	812.162	-0.206359	9.96863e-06	0.000132164
NDUFB9	1323.7	-0.13901	9.99366e-06	0.0001324
RBM39	671.845	-0.276207	1.02455e-05	0.000135247
AK2	409.209	-0.240222	1.03524e-05	0.000136559
BLM	171.116	-0.271861	1.04381e-05	0.000137392
TSSC4	182.096	-0.276926	1.04352e-05	0.000137392
RARS1	666.834	-0.216567	1.066e-05	0.00013981
ATP2A2	316.776	-0.283877	1.08065e-05	0.000141357
PCOTH	5.54056	-1.62027	1.10662e-05	0.000144243
DPPA5	47.1247	-0.497589	1.11278e-05	0.000144907
PWP1	594.735	-0.203155	1.14742e-05	0.0001491
TUBA1A	1312.59	-0.234745	1.18422e-05	0.000153445
TNFRSF11A	22.2455	-0.714411	1.1942e-05	0.000154629
SMARCAD1	184.138	-0.360724	1.20317e-05	0.00015568
ALKBH8	31.2088	-0.603804	1.2094e-05	0.000156265
CENPO	79.8497	-0.417831	1.21605e-05	0.000156903
FARSB	310.046	-0.271826	1.22149e-05	0.000157494
EIF2B1	256.683	-0.292542	1.22675e-05	0.000157913
SRM	1013.37	-0.209362	1.24266e-05	0.000159773
KIRREL1	25.3665	-0.625974	1.24514e-05	0.000159979
SALL4	544.208	-0.383461	1.24696e-05	0.000160101
WDR45	102.647	-0.324339	1.2601e-05	0.000161448
PPP4R1	140.461	-0.374503	1.27964e-05	0.000163494
MEPCE	61.8964	-0.487973	1.30519e-05	0.000166178
SSBP3	157.333	-0.277433	1.31661e-05	0.000167515
SP140	5.74937	-1.44391	1.32214e-05	0.000167985
BOP1	356.805	-0.248824	1.34015e-05	0.000169919
ABITRAM	52.8272	-0.603788	1.37525e-05	0.000173888
CCNL2	141.055	-0.291366	1.38622e-05	0.000175034
ERG28	593.419	-0.171209	1.39029e-05	0.000175426
INTS6	72.1702	-0.373915	1.40278e-05	0.00017688
DDX1	541.187	-0.219952	1.4045e-05	0.000176975
SAC3D1	214.226	-0.271426	1.43409e-05	0.000180083
MED10	258.073	-0.329847	1.4381e-05	0.000180462
LZTFL1	35.3794	-0.506132	1.45545e-05	0.000182515
ASXL1	45.4793	-0.488156	1.46499e-05	0.000183585
YTHDF2	843.672	-0.251625	1.47369e-05	0.000184432
C1orf109	187.045	-0.318913	1.49567e-05	0.00018679
MRPS11	397.49	-0.30256	1.53137e-05	0.000190988
SLC25A19	109.828	-0.338772	1.55458e-05	0.000193487
CITED2	217.018	-0.527275	1.56971e-05	0.000195237
AC073323.1	15.0867	-0.961775	1.57728e-05	0.000195912
MRPL58	245.775	-0.274745	1.58214e-05	0.000196347
AP4M1	67.9237	-0.449297	1.58537e-05	0.000196517
ZNF48	102.338	-0.325062	1.60183e-05	0.000198288
AUP1	380.093	-0.304014	1.61318e-05	0.000199559
POLR3F	89.0813	-0.431068	1.63388e-05	0.00020171
PYM1	322.445	-0.21966	1.72105e-05	0.0002119
EFCAB2	80.9415	-0.388618	1.74866e-05	0.000214866
LIN28B	402.154	-0.233611	1.77283e-05	0.000217397
SMIM7	362.041	-0.217118	1.77534e-05	0.000217559
ZNF239	46.736	-0.846648	1.77916e-05	0.000217882
EXOSC6	93.1444	-0.429196	1.82954e-05	0.000223006
C16orf89	38.6841	-0.549814	1.83429e-05	0.000223288
CHAMP1	76.5865	-0.352665	1.90696e-05	0.000231149
CTNS	39.0547	-0.530175	1.94061e-05	0.000234825
PHF5A	297.742	-0.243452	1.99935e-05	0.000241613
H2BC4	21.9468	-0.664048	2.0037e-05	0.000241839
C12orf43	213.935	-0.47491	2.01883e-05	0.000243324
KRI1	121.459	-0.3947	2.04695e-05	0.00024655
SLC35A2	69.656	-0.540244	2.06487e-05	0.000248218
DDX21	871.556	-0.207291	2.07794e-05	0.000249462
PGAP3	54.1734	-0.558918	2.08719e-05	0.000250244
RRP36	203.114	-0.455724	2.16793e-05	0.000258738
EBNA1BP2	606.054	-0.310285	2.18606e-05	0.000260732
RNF34	190.777	-0.242117	2.19549e-05	0.000261686
TCEAL8	595.495	-0.185355	2.23586e-05	0.000265978
LYN	282.167	-0.277014	2.24076e-05	0.000266214
PDCD5	725.134	-0.249599	2.24407e-05	0.000266434
PEF1	295.45	-0.349443	2.25971e-05	0.000267944
DNTTIP2	591.311	-0.257742	2.27646e-05	0.00026958
GPANK1	168.858	-0.294752	2.34317e-05	0.000276764
SLC13A3	36.7633	-0.517018	2.36071e-05	0.000278475
RABL3	77.9194	-0.366914	2.36804e-05	0.00027898
GON7	72.5476	-0.459109	2.37653e-05	0.000279621
PPP1R8	89.1555	-0.370401	2.43996e-05	0.000286715
LPCAT3	137.9	-0.275532	2.50048e-05	0.000293074
LINC01963	11.8027	-1.17274	2.50805e-05	0.000293773
C1QBP	2841.5	-0.194786	2.51511e-05	0.000294411
PPP1R17	30.8227	-1.03446	2.56525e-05	0.000300089
PCYT2	100.125	-0.351649	2.5962e-05	0.000302934
SLC46A1	17.8459	-1.0021	2.59541e-05	0.000302934
CRNKL1	149.809	-0.25461	2.61338e-05	0.00030455
PXN-AS1	135.346	-0.551545	2.62691e-05	0.000305737
TIPIN	217.295	-0.370909	2.69139e-05	0.000312249
UBE2D4	46.4333	-0.428756	2.70945e-05	0.000313946
NKAPD1	96.4155	-0.324956	2.7209e-05	0.000314874
MED16	186.72	-0.307777	2.74415e-05	0.000317122
SORBS2	33.5069	-0.759781	2.78029e-05	0.000319942
BEX2	499.031	-0.193191	2.8099e-05	0.000322522
E2F5	185.274	-0.279918	2.8294e-05	0.000324353
KCTD5	88.6795	-0.339704	2.8496e-05	0.000326236
FKRP	43.4074	-0.512597	2.85117e-05	0.000326236
CCT3	1425.96	-0.147062	2.87703e-05	0.000328783
CLMP	86.7851	-0.350756	2.91075e-05	0.000332429
RNMT	312.675	-0.241489	2.91316e-05	0.000332497
NDUFAF6	104.033	-0.361923	2.92982e-05	0.000333774
SUPT5H	259.128	-0.269092	3.01939e-05	0.000342272
TMED1	264.495	-0.247088	3.0232e-05	0.000342491
ZNF84	109.005	-0.340524	3.04051e-05	0.000343814
PCYT1A	75.2136	-0.378677	3.03923e-05	0.000343814
AHCY	1201.31	-0.140935	3.10034e-05	0.000350148
ATXN7L2	28.154	-0.827853	3.11107e-05	0.000350846
ZNF131	193.736	-0.300401	3.12556e-05	0.000352125
GCLM	168.425	-0.279857	3.1459e-05	0.000353981
JADE2	34.9993	-0.610736	3.15348e-05	0.000354616
WDR6	316.78	-0.341504	3.17874e-05	0.000357025
ZNF140	84.1755	-0.443727	3.18075e-05	0.000357025
OSTC	1753.31	-0.171445	3.22568e-05	0.000361381
PSMC3IP	80.7404	-0.39705	3.23574e-05	0.000361877
STRA6	21.7078	-0.617166	3.23585e-05	0.000361877
SELENOF	1053.6	-0.150684	3.24451e-05	0.000362624
BUD31	744.143	-0.184029	3.29262e-05	0.000367777
ICMT	375.319	-0.218969	3.30241e-05	0.00036842
AC091820.1	13.2965	-0.885283	3.36991e-05	0.000375492
TRAM1	282.325	-0.226529	3.37729e-05	0.000375821
DNAJB12	101.022	-0.437985	3.3755e-05	0.000375821
PLA2G3	67.1902	-0.485531	3.39684e-05	0.000376886
PRDX2	491.253	-0.200528	3.40652e-05	0.000377731
NGDN	420.281	-0.170483	3.41866e-05	0.000378848
AATF	277.812	-0.213481	3.42624e-05	0.000379063
PBRM1	294.846	-0.318517	3.42681e-05	0.000379063
TXLNA	98.1693	-0.343064	3.44894e-05	0.00038097
SCNM1	187.427	-0.249482	3.47599e-05	0.000383101
YRDC	105.223	-0.393036	3.47797e-05	0.000383101
STAG1	49.7481	-0.594924	3.47542e-05	0.000383101
LARGE2	94.1735	-0.373029	3.51478e-05	0.000386922
INTS7	65.7105	-0.405381	3.52283e-05	0.000387575
H2BC14	13.8704	-0.803484	3.52861e-05	0.000387821
BRI3BP	146.768	-0.266701	3.53439e-05	0.000388146
TMX2	232.115	-0.3336	3.55011e-05	0.000389639
SRP19	536.88	-0.235022	3.59422e-05	0.000394136
RAB33A	28.9599	-0.589854	3.59539e-05	0.000394136
EMC4	692.426	-0.145773	3.62722e-05	0.000396438
ST7	62.7893	-0.454475	3.67496e-05	0.000400936
MCMBP	296.979	-0.261991	3.70023e-05	0.000403212
TIMM44	393.537	-0.266566	3.70568e-05	0.000403567
RIOK2	161.097	-0.291394	3.74904e-05	0.000408045
RIOK1	282.895	-0.27978	3.77568e-05	0.000410212
DNAJC5	76.4023	-0.375594	3.84579e-05	0.000417334
DGCR6L	251.483	-0.23359	3.84969e-05	0.000417509
RRP15	235.183	-0.332032	3.87281e-05	0.000419769
MRPS15	757.814	-0.143835	3.88919e-05	0.000421045
U2AF2	99.7501	-0.361064	3.92955e-05	0.000424981
RBM4B	76.3069	-0.454349	3.93019e-05	0.000424981
TIAL1	253.312	-0.258591	3.9736e-05	0.000428914
TMEM43	123.42	-0.290582	3.97207e-05	0.000428914
TSR2	211.324	-0.235442	3.98002e-05	0.000429354
PRPF31	413.324	-0.197759	3.99038e-05	0.000429712
TOPORS	366.221	-0.256523	3.9894e-05	0.000429712
BCKDHB	96.6398	-0.323749	4.01301e-05	0.000431386
IVD	305.343	-0.342462	4.03254e-05	0.000433232
COPS8	443.614	-0.15427	4.03936e-05	0.000433709
TOPBP1	160.419	-0.2523	4.0539e-05	0.00043476
TSN	457.829	-0.265183	4.05281e-05	0.00043476
C1orf198	114.152	-0.396455	4.06111e-05	0.000435279
GEMIN5	132.798	-0.35803	4.09286e-05	0.000438425
NALCN	1.77419	-2.63779	4.11348e-05	0.000440376
GRPEL1	277.263	-0.215591	4.14786e-05	0.000443537
SPATS2L	686.806	-0.238034	4.15301e-05	0.000443828
PSMB5	1930.48	-0.189323	4.18967e-05	0.000447224
DNM3	9.21591	-0.953485	4.22899e-05	0.000450895
KLHL7	379.792	-0.194987	4.24773e-05	0.000452629
WARS2	75.4533	-0.391405	4.26775e-05	0.000454498
DHX36	627.016	-0.152508	4.31536e-05	0.0004585
TAF1	104.939	-0.302333	4.31075e-05	0.0004585
NOL9	117.045	-0.433028	4.31926e-05	0.000458649
STMN3	78.7629	-0.40588	4.34324e-05	0.000460927
TRIM54	17.3005	-0.868002	4.37872e-05	0.000464155
ATP6V0B	912.215	-0.222215	4.42924e-05	0.000468424
NEPRO	94.8785	-0.307381	4.46106e-05	0.000471517
EID1	1375.11	-0.16996	4.4769e-05	0.000472918
SLC43A3	59.7942	-0.454685	4.49867e-05	0.00047467
ZNF576	113.62	-0.28455	4.58253e-05	0.000482683
SEC23IP	136.329	-0.262905	4.64969e-05	0.000489193
SLC25A13	315.137	-0.250539	4.67361e-05	0.000490863
ARFRP1	102.491	-0.39888	4.71179e-05	0.000494589
TFDP1	140.114	-0.356723	4.7236e-05	0.000495545
ACTRT3	26.2126	-0.813171	4.74096e-05	0.000496512
MED19	221.537	-0.217637	4.75079e-05	0.000497257
FAM118B	226.365	-0.199976	4.75376e-05	0.000497282
C5orf15	172.573	-0.236635	4.80636e-05	0.000502211
GINS4	235.459	-0.234733	4.81299e-05	0.000502547
AL512358.2	13.8498	-0.831898	4.92242e-05	0.000512581
SLC27A4	12.2211	-0.787188	5.0297e-05	0.000522267
CIAPIN1	441.984	-0.195806	5.0332e-05	0.000522333
HCG18	135.052	-0.288063	5.05112e-05	0.000523897
ADAT3	24.5136	-0.59913	5.05989e-05	0.000524509
LMNB1	117.79	-0.356717	5.06582e-05	0.000524825
SETMAR	104.154	-0.442843	5.08269e-05	0.000526276
PLPBP	260.38	-0.198328	5.26312e-05	0.000542196
UROD	608.036	-0.190451	5.28385e-05	0.000544026
ZNF668	44.2116	-0.436451	5.36858e-05	0.000552128
HENMT1	51.7639	-0.415126	5.45133e-05	0.000559695
ZNF485	27.8604	-0.58301	5.45746e-05	0.000560008
GSG1	10.3649	-1.11073	5.46357e-05	0.000560008
PSMA1	1203.41	-0.135402	5.47743e-05	0.0005608
VCP	962.071	-0.180171	5.47505e-05	0.0005608
SLC12A2	63.4155	-0.378048	5.58682e-05	0.00057136
DNAJB11	238.132	-0.211033	5.59362e-05	0.000571589
TIA1	346.126	-0.270063	5.6266e-05	0.000573825
UCKL1	28.8244	-0.524284	5.65707e-05	0.000576611
FAM86C1P	24.4898	-0.661397	5.66493e-05	0.000576795
PDF	33.7611	-0.738703	5.66518e-05	0.000576795
ISCA1	161.708	-0.243289	5.78751e-05	0.000588268
TRIB1	118.731	-0.286305	5.79505e-05	0.000588707
MCM2	509.098	-0.287069	5.90296e-05	0.000598341
HMOX1	68.8177	-0.581121	5.94421e-05	0.000601855
GOSR1	571.122	-0.202109	5.94878e-05	0.000601985
PYCR3	58.3496	-0.540968	5.95655e-05	0.000602438
TMEM150A	63.4224	-0.584916	5.96448e-05	0.000602906
SLC49A4	49.0153	-0.475545	5.98737e-05	0.000604552
PHF14	381.88	-0.238273	6.00881e-05	0.000606383
EXOC7	209.539	-0.237255	6.05322e-05	0.000610528
TAF9B	68.2124	-0.382472	6.09005e-05	0.000613228
TIMM23	545.237	-0.152274	6.14343e-05	0.000618263
TOMM22	930.545	-0.195067	6.15369e-05	0.000618615
H2AC12	9.11592	-0.939151	6.16637e-05	0.000619209
POLDIP3	200.125	-0.2316	6.27177e-05	0.000628758
L1TD1	2629.66	-0.318845	6.27935e-05	0.000629173
ESYT1	188.853	-0.222665	6.3552e-05	0.000636425
RPL21	160.735	-0.23503	6.38742e-05	0.000638952
GJA1	1125.32	-0.205734	6.44871e-05	0.000644731
CXCL5	69.0686	-0.527908	6.48002e-05	0.000647507
RBMXL1	174.138	-0.332967	6.51888e-05	0.00065009
NCDN	46.1606	-0.557019	6.52009e-05	0.00065009
COPS4	401.334	-0.185683	6.53574e-05	0.00065126
MLX	167.431	-0.373753	6.53894e-05	0.00065126
PIMREG	550.231	-0.298664	6.58322e-05	0.000654317
MED29	180.871	-0.249249	6.58872e-05	0.000654437
FTX	32.5697	-0.559203	6.61555e-05	0.00065656
GTF2I	312.088	-0.199921	6.67623e-05	0.00066205
RTL10	67.4849	-0.357597	6.68962e-05	0.000663019
WIF1	11.1675	-0.963077	6.71124e-05	0.000664801
SNUPN	105.711	-0.296932	6.75541e-05	0.000668814
MED8	132.674	-0.285431	6.77097e-05	0.000669631
ATP6AP1	258.708	-0.191605	6.81421e-05	0.000672404
CTSC	1562.86	-0.126937	6.84899e-05	0.00067443
CIRBP	605.787	-0.277257	6.89184e-05	0.000678285
NDUFAB1	1472.83	-0.154073	6.91036e-05	0.000679742
SF3A1	332.095	-0.203569	6.92272e-05	0.000680592
SEC23B	199.305	-0.21806	6.92887e-05	0.000680831
CDK4	698.248	-0.242493	6.96176e-05	0.000682961
ILF3	1546.68	-0.110278	7.1223e-05	0.000695968
PUM3	404.295	-0.194922	7.13461e-05	0.000696557
ATE1	125.998	-0.272527	7.18141e-05	0.000699513
RHOT2	239.711	-0.279823	7.29233e-05	0.000708177
YJU2	179.901	-0.353537	7.34217e-05	0.00071226
ISG20L2	337.163	-0.272113	7.40092e-05	0.000716441
MTMR2	212.918	-0.237346	7.4107e-05	0.000716629
GLIPR1L1	20.3539	-1.63313	7.50901e-05	0.000725368
CSPP1	102.595	-0.326191	7.58507e-05	0.000732329
FOXH1	303.257	-0.239079	7.66831e-05	0.000738928
TEX10	331.409	-0.319447	7.66957e-05	0.000738928
CBX2	212.678	-0.230962	7.68891e-05	0.000739623
COL18A1	419.663	-0.204165	7.70821e-05	0.000740312
MCL1	327.703	-0.188107	7.76611e-05	0.000745091
EXOSC10	118.517	-0.248764	7.88775e-05	0.000754782
FAM174B	95.5547	-0.387249	7.93948e-05	0.000758542
TOR1A	247.672	-0.263781	7.96002e-05	0.00075971
PDE12	58.0136	-0.368741	8.02911e-05	0.000765107
ZNF793	35.1204	-0.485494	8.04073e-05	0.000765816
SFXN2	44.8424	-0.425396	8.05665e-05	0.000766932
NOP14	177.89	-0.342241	8.28986e-05	0.000787085
SLC35B1	305.217	-0.20994	8.36226e-05	0.000792725
H2BC9	61.4018	-0.850907	8.37559e-05	0.000793577
C1orf131	133.61	-0.480819	8.38094e-05	0.000793673
RNF138	192.965	-0.232839	8.39655e-05	0.00079474
SNAPC4	32.0283	-0.506581	8.41639e-05	0.000796206
RNF115	196.6	-0.251588	8.43871e-05	0.000797905
SLC38A1	812.035	-0.200278	8.4649e-05	0.000799968
EMC10	195.602	-0.28365	8.53939e-05	0.000806175
LSR	212.965	-0.343681	8.56123e-05	0.000807466
IMP3	520.626	-0.238432	8.63696e-05	0.000813256
NDUFA11	641.596	-0.242656	8.64106e-05	0.000813256
ECHS1	1048.7	-0.142956	8.72689e-05	0.000819234
TNFAIP6	8.21359	-1.16431	8.72649e-05	0.000819234
MT-RNR1	2602.5	-0.175001	8.73986e-05	0.000819602
CDC5L	727.905	-0.183988	8.75496e-05	0.000820598
LUZP1	625.224	-0.237216	8.87764e-05	0.00083082
POLD3	243.613	-0.221915	8.94692e-05	0.000836021
UBL7	392.46	-0.21636	9.11857e-05	0.000849457
DEGS1	232.247	-0.240785	9.18262e-05	0.000854553
UNK	66.8224	-0.47113	9.23642e-05	0.000858251
FAM174C	277.241	-0.190551	9.26426e-05	0.000859719
SLC25A33	191.172	-0.270556	9.27776e-05	0.000859908
AKIRIN1	1075.26	-0.211356	9.29201e-05	0.000860793
MEAF6	186.479	-0.283733	9.32978e-05	0.000863854
PRTFDC1	77.6009	-0.460696	9.37898e-05	0.000867702
ORC5	125.97	-0.369112	9.48194e-05	0.000876169
RAB1B	197.894	-0.20152	9.604e-05	0.000885659
CLSPN	476.972	-0.260527	9.65708e-05	0.000889658
USP16	246.268	-0.269181	9.74473e-05	0.000897154
FEZF1-AS1	2.63617	-2.11226	9.81026e-05	0.000901047
CCNF	164.648	-0.233731	9.99026e-05	0.000914824
DNAJB9	81.4958	-0.327584	9.99971e-05	0.000915231
PACSIN2	113.477	-0.26127	0.000100749	0.000920274
SPOP	249.892	-0.328464	0.000103186	0.000939252
TOP1	738.072	-0.182269	0.000103418	0.000940889
TMED2	717.022	-0.165161	0.000104656	0.000950735
UGGT2	82.7593	-0.357264	0.000104935	0.000952802
UCK1	197.062	-0.33269	0.000105081	0.000953655
XBP1	711.547	-0.249319	0.000105187	0.000953866
TXNL4A	956.349	-0.161124	0.000105504	0.000955592
HNRNPUL1	399.364	-0.152742	0.000105668	0.000956606
NAA20	449.501	-0.169217	0.000106033	0.000959433
HCCS	129.153	-0.248727	0.000107439	0.000970235
MORC2-AS1	73.5724	-0.386198	0.000108381	0.000976939
PTRHD1	495.765	-0.262708	0.000110983	0.000997317
CCNC	785.714	-0.207603	0.000111681	0.00100211
UFD1	569.672	-0.265365	0.000112124	0.0010056
NBN	186.866	-0.289708	0.000112458	0.0010081
KLHL20	40.1164	-0.468453	0.000112568	0.00100859
TNKS1BP1	64.2656	-0.353625	0.000113018	0.00101163
CDC73	233.063	-0.260535	0.000113095	0.00101183
CRB3	65.4927	-0.406237	0.000113268	0.00101288
MSANTD3	119.309	-0.299749	0.000113892	0.00101796
SEH1L	261.4	-0.231155	0.000114456	0.0010225
AC004148.1	103.485	-0.387961	0.000116057	0.00103579
ZNFX1	42.4831	-0.434402	0.000116976	0.00104298
CNN3	935.217	-0.16077	0.000118096	0.00105194
CCDC134	35.7995	-0.453976	0.00011841	0.00105423
DZANK1	44.6608	-0.490743	0.00011907	0.00105959
RBM23	145.577	-0.384998	0.000119811	0.00106566
CCKBR	45.5103	-0.484631	0.000121517	0.00108031
FGF8	3.80563	-1.4568	0.000122123	0.00108412
POP1	62.8591	-0.435301	0.000126348	0.0011189
CRK	294.085	-0.203737	0.000127976	0.0011318
PABPN1	87.4662	-0.40552	0.00012904	0.00113999
DDX20	103.694	-0.306031	0.000129367	0.00114233
SLC52A2	241.071	-0.263878	0.000129568	0.00114355
IRF7	27.3416	-0.553836	0.000129777	0.00114484
MB21D2	61.9817	-0.409171	0.000130587	0.00115088
DHX33	151.675	-0.335243	0.000130899	0.00115196
H4C5	22.8473	-0.608055	0.00013087	0.00115196
SUGP1	110.324	-0.410494	0.000131311	0.00115503
PCM1	388.439	-0.221451	0.00013176	0.00115787
HSPA13	153.061	-0.32977	0.000131716	0.00115787
SNHG7	220.788	-0.317263	0.000132878	0.00116713
MRPL17	587.744	-0.168925	0.000133174	0.00116917
ZNF268	81.2806	-0.404076	0.000133833	0.00117383
AGMAT	49.2412	-0.433548	0.000134083	0.00117546
INF2	106.576	-0.338282	0.000135729	0.00118648
TTC1	740.341	-0.214474	0.00013666	0.00119347
NOLC1	539.485	-0.206045	0.00013684	0.00119448
ELAC2	365.82	-0.239003	0.000137773	0.00120205
SOCS3	91.1568	-0.467839	0.000138043	0.00120383
SNRPD3	397.075	-0.148905	0.000139303	0.00121393
PGAM5	129.48	-0.305573	0.000139894	0.00121823
IFRD2	386.24	-0.219339	0.000142146	0.00123432
POLR2I	921.52	-0.152859	0.000142344	0.00123479
HNRNPK	1269.88	-0.156612	0.00014247	0.00123479
SMARCD1	197.338	-0.289208	0.000144461	0.00125026
MESD	461.259	-0.277405	0.000144565	0.00125058
VSIG10	199.331	-0.413826	0.000145482	0.00125791
TMEM199	76.6821	-0.387842	0.000146199	0.00126351
EDC3	121.734	-0.271048	0.000147177	0.00127017
H4C8	35.591	-0.725255	0.000147662	0.00127375
PKIG	259.419	-0.177541	0.000149128	0.00128277
POM121	57.275	-0.401183	0.000149122	0.00128277
CGAS	34.8452	-0.538495	0.000149014	0.00128277
ZBTB39	92.6021	-0.311737	0.00014929	0.00128355
PGGT1B	101.52	-0.279545	0.000149618	0.00128577
MSANTD2	34.0451	-0.480662	0.00015008	0.00128914
PNP	116.611	-0.350099	0.000150223	0.00128976
ZNF235	8.58617	-1.07473	0.000150801	0.00129351
SFXN4	200.708	-0.299093	0.000151295	0.00129714
PSTK	55.8318	-0.376792	0.000151573	0.00129891
POP7	608.973	-0.299499	0.000153177	0.0013097
FAM216A	195.162	-0.274053	0.00015378	0.00131352
NT5C	381.488	-0.195969	0.000153902	0.00131395
TPM3P9	14.2281	-0.777064	0.000154395	0.00131631
CAMSAP1	52.6389	-0.378667	0.000155991	0.0013293
RANGRF	275.976	-0.176119	0.000156235	0.00133076
LBR	243.675	-0.258013	0.000157403	0.00133946
EMC8	420.59	-0.207204	0.000158029	0.00134417
ALG8	236.891	-0.20341	0.00015821	0.00134508
NSRP1	272.448	-0.297507	0.00015865	0.00134819
FASTKD3	28.9089	-0.499635	0.000160501	0.00136202
MGA	419.892	-0.259229	0.000161648	0.00136922
TBPL1	289.563	-0.205995	0.000162504	0.00137245
HRAS	117.346	-0.492818	0.000162442	0.00137245
MYO5C	43.8866	-0.462993	0.000162882	0.00137458
ING5	161.086	-0.320715	0.000164903	0.001391
PPIL4	192.33	-0.295848	0.000165035	0.00139146
DIS3L	119.895	-0.319734	0.00016599	0.00139823
LIN28A	1716.72	-0.135138	0.000167785	0.0014114
RMDN1	235.778	-0.196201	0.000167927	0.00141194
KLF6	218.554	-0.266471	0.000168703	0.00141717
PSMC3	964.806	-0.161277	0.00016948	0.00142108
TRAF4	156.39	-0.236474	0.00016968	0.00142211
ANKFY1	78.9217	-0.430706	0.000171647	0.00143662
NAGK	166.276	-0.423825	0.000172588	0.00144383
RBM14-RBM4	7.87226	-0.964784	0.000176472	0.0014754
PSMC6	627.928	-0.179686	0.000177438	0.0014815
RBM38	78.4988	-0.301942	0.000178213	0.00148681
EIF4G1	309.007	-0.207218	0.000179037	0.00149097
ALAS1	171.798	-0.250232	0.000179245	0.00149202
MFSD8	49.1172	-0.462278	0.000179987	0.00149752
POLR1B	161.854	-0.271576	0.00018035	0.00149986
ABT1	264.872	-0.250911	0.000180898	0.00150373
CASP2	85.8422	-0.421763	0.000182342	0.00151161
H2AC14	19.1768	-0.740913	0.000182279	0.00151161
RABIF	89.5868	-0.349725	0.000183778	0.00152214
CFAP298	376.573	-0.18702	0.000186264	0.00154133
TNFRSF25	17.2193	-0.671671	0.000186947	0.00154489
G6PC3	178.636	-0.241801	0.000187372	0.00154757
FABP3	147.112	-0.314496	0.000187669	0.00154875
ILF2	1092.97	-0.137231	0.000188116	0.00155105
NUP98	123.154	-0.270447	0.000188103	0.00155105
FOXN3-AS1	9.71407	-0.817033	0.000190326	0.00156363
LAGE3	555.573	-0.168784	0.000190532	0.00156386
MAGT1	213.817	-0.244149	0.000190611	0.00156386
RPS6KL1	24.9605	-0.591324	0.000193471	0.00158378
CRIPT	321.064	-0.250211	0.000193596	0.00158409
BCAT1	902.245	-0.198988	0.000193696	0.0015842
CSTF2T	97.7816	-0.322441	0.000198527	0.00161937
AL359198.1	15.9996	-0.637476	0.000198803	0.0016209
OIP5	328.62	-0.193747	0.000199052	0.00162221
ABCF1	735.027	-0.166215	0.00019956	0.00162562
LCMT2	35.2871	-0.70258	0.000199909	0.00162702
HARS1	287.518	-0.183923	0.000200336	0.00162871
LINC02245	47.9601	-0.459006	0.000200384	0.00162871
RAB15	84.5109	-0.387331	0.00020226	0.0016425
MRPL57	837.515	-0.146272	0.000203041	0.00164665
FOXO3B	25.222	-0.597478	0.000205414	0.00166368
ZFAND2A	55.1221	-0.484692	0.000205548	0.00166403
E2F1	34.5645	-0.433369	0.000208186	0.0016839
PMS2	22.0151	-0.625968	0.000208899	0.00168892
NCAPH	358.252	-0.240757	0.000209008	0.00168905
ZNF45	32.9213	-0.609407	0.000210713	0.00170058
TCTA	15.4808	-0.910435	0.000213113	0.00171843
QTRT2	233.932	-0.313759	0.000214513	0.00172592
PUF60	745.119	-0.17621	0.000215179	0.00172975
UTP4	354.528	-0.296215	0.000218967	0.00175558
NONO	959.58	-0.145951	0.000220173	0.0017637
DYNLL2	207.813	-0.21053	0.000223343	0.00178674
ROGDI	60.001	-0.338761	0.000223944	0.00178999
EIF3M	1474.12	-0.141178	0.00022734	0.00181396
MED20	116.927	-0.253365	0.000229575	0.001831
ARFGAP1	103.058	-0.361163	0.000232995	0.0018544
ALG2	181.392	-0.265099	0.00023423	0.00186244
NSF	60.3635	-0.375581	0.000235124	0.00186873
MAPRE1	612.207	-0.150988	0.000235948	0.00187447
RAE1	271.084	-0.37268	0.000236087	0.00187476
ABCE1	376.452	-0.176509	0.000239666	0.0019007
PARPBP	182.914	-0.237873	0.000241823	0.00191449
MRPL11	1078.88	-0.137256	0.000244162	0.00193022
CCAR2	148.452	-0.248888	0.000244232	0.00193022
RPS26	35.1504	-0.566146	0.000245233	0.00193646
RNASEH1	332.724	-0.170537	0.000245548	0.00193728
SSR3	1097.71	-0.150915	0.000247038	0.00194607
ZNF281	341.617	-0.272871	0.000246806	0.00194607
LRRC17	15.5498	-0.634267	0.000247498	0.00194762
FAAP100	60.4149	-0.329954	0.000247934	0.00195022
CAPZA1	545.513	-0.154428	0.000248285	0.00195214
MRPL23	594.165	-0.132203	0.000250056	0.00196437
YWHAQ	1072.93	-0.147084	0.000250957	0.00197061
DNAL1	59.2024	-0.342504	0.000251622	0.00197413
SMCR8	33.5183	-0.467386	0.000253371	0.00198615
SRSF7	1335.35	-0.20292	0.000255445	0.00199984
CREB3	154.311	-0.24277	0.000258729	0.00202295
EXOSC10-AS1	12.2642	-0.880498	0.000260996	0.00203981
PSMD2	1162.03	-0.165389	0.000262424	0.00204921
NSA2	494.941	-0.209943	0.00026289	0.00205198
COMMD4	689.127	-0.182514	0.000263196	0.00205262
PMF1	128.068	-0.233132	0.000263612	0.00205498
RPRM	37.7093	-0.546472	0.000265064	0.00206454
TACSTD2	9.46102	-0.874542	0.00026811	0.00208472
PSMB4	1783.63	-0.142491	0.000271762	0.00210684
METAP1D	17.7422	-0.625611	0.000273035	0.00211573
GNG3	14.063	-0.742468	0.000273139	0.00211573
NRP2	137.566	-0.314148	0.000274462	0.00212238
FAM98A	414.779	-0.206527	0.000278388	0.00215002
RAD51AP1	353.449	-0.228271	0.000279434	0.00215718
ERH	2089.39	-0.163164	0.000280508	0.00216456
ZBED3	59.249	-0.541994	0.000281041	0.00216685
B3GALNT1	22.5658	-0.628324	0.000281291	0.00216786
DCUN1D4	82.5599	-0.306047	0.000285022	0.00219292
DYNC1LI1	301.622	-0.226355	0.00028577	0.00219775
GLUL	771.532	-0.24596	0.000286406	0.00220079
NRAS	309.339	-0.183973	0.000288255	0.00221221
PCDHB3	2.39564	-1.70723	0.000289012	0.00221709
MSRA	46.7096	-0.457446	0.000289195	0.00221756
DTL	259.655	-0.235715	0.00029379	0.00224817
ANAPC4	142.97	-0.261844	0.000295065	0.00225596
JTB	511.813	-0.138308	0.00029698	0.00226966
NDUFA9	230.57	-0.259998	0.000298805	0.0022817
CCDC6	136.485	-0.27626	0.000299654	0.00228721
DDX27	261.148	-0.238514	0.000302743	0.00230791
CHMP1A	201.719	-0.231723	0.000304595	0.00232106
NDST1	40.3627	-0.490443	0.00031	0.00235593
DDB1	530.343	-0.135173	0.000310827	0.00236069
SSR2	553.762	-0.144579	0.000312554	0.00236888
SAMD15	3.41227	-1.433	0.000312533	0.00236888
CHAC2	172.57	-0.330421	0.000315405	0.00238654
DSC2	177.121	-0.257861	0.000316672	0.00239316
MLLT11	264.269	-0.228333	0.000318055	0.00240063
C12orf45	472.325	-0.228956	0.000321738	0.00242743
MIGA2	20.1809	-0.556715	0.000321982	0.00242827
INO80E	100.369	-0.285694	0.000322282	0.00242953
POLR2C	255.458	-0.207312	0.00032315	0.00243507
PABPC4	486.195	-0.182507	0.000323633	0.00243771
GPCPD1	25.386	-0.842834	0.00032583	0.00245022
ZNF707	12.5608	-0.714076	0.000326118	0.00245138
NUP214	120.626	-0.303691	0.000326929	0.00245545
MAD2L1BP	180.654	-0.280372	0.000327351	0.00245762
KAT5	77.4618	-0.304883	0.000328123	0.0024624
SMG8	28.685	-0.476607	0.000328476	0.00246303
USP44	1058.62	-0.216369	0.000329035	0.0024652
GALNT7	363.792	-0.315881	0.000328987	0.0024652
GOLT1B	236.922	-0.242798	0.000331155	0.00247906
KIFBP	162.398	-0.340652	0.000333304	0.0024911
TTC4	15.8061	-0.604206	0.000334348	0.00249785
HMOX2	347.822	-0.207034	0.000336539	0.0025091
SGCB	170.127	-0.286414	0.000336874	0.00251057
AGPAT5	287.753	-0.25926	0.000338555	0.00252207
EPC2	44.5539	-0.442202	0.000339263	0.00252632
AL117332.1	28.8233	-0.50477	0.000342004	0.00254259
FANCD2	239.279	-0.173605	0.000346886	0.00257437
PA2G4	1282.98	-0.131227	0.000348641	0.00258457
CHIC2	93.8166	-0.491489	0.000348838	0.00258499
ZNF660	42.895	-0.534635	0.000351842	0.00260514
MOGS	93.6912	-0.263604	0.000352451	0.00260859
TMEM109	87.0776	-0.314809	0.000358321	0.00264718
GUSBP1	6.57029	-1.02202	0.000358388	0.00264718
RUNDC1	77.7285	-0.327361	0.000358612	0.00264777
PFKFB3	32.2286	-0.43237	0.000361183	0.00266567
PRKAR1B	102.969	-0.686502	0.000362485	0.00267362
ANKRD33B	33.1868	-0.44525	0.000363277	0.00267789
HIVEP1	42.3635	-0.374413	0.000363581	0.00267905
TMEM220	35.6909	-0.528485	0.000364999	0.00268841
CYRIB	452.23	-0.134615	0.000366075	0.00269525
PHKG2	143.816	-0.25672	0.000367044	0.0027013
NBPF1	27.7822	-0.617695	0.000367307	0.00270215
LIMK2	91.7028	-0.307588	0.000368843	0.00271236
CHML	133.79	-0.285032	0.000369418	0.0027155
BCOR	145.337	-0.348373	0.000374357	0.00274628
LRRC59	444.102	-0.162179	0.000375221	0.00275152
MTMR14	117.117	-0.287731	0.000380372	0.0027826
CDC16	360.798	-0.350987	0.000384132	0.00280562
TFAM	436.401	-0.287044	0.000389753	0.002841
COX20	246.316	-0.323228	0.000394454	0.00286956
IFT22	201.022	-0.203301	0.000396479	0.00288085
SMARCC1	1178.58	-0.147301	0.000400201	0.00290559
PANK1	109.021	-0.291964	0.000402833	0.00292353
ACVR2A	83.7639	-0.331493	0.000404111	0.00293049
MRPL30	185.522	-0.233302	0.000404758	0.00293402
MYO7A	5.31106	-1.18962	0.000404968	0.00293437
NUP50	172.302	-0.24139	0.000406889	0.00294713
MRRF	122.043	-0.308058	0.000411469	0.00297559
CTTNBP2	127.911	-0.282535	0.000413965	0.00299245
RNF145	222.641	-0.17262	0.000415697	0.0030026
TDG	219.679	-0.38427	0.000418392	0.00301731
CAPRIN1	725.642	-0.166054	0.000418815	0.00301917
NPY	10.7644	-0.816069	0.000420067	0.00302699
DPYSL3	653.803	-0.211198	0.000422852	0.00304466
DLEU2	23.9134	-1.14403	0.000428947	0.00308249
NPHP1	59.7803	-0.353384	0.000429339	0.00308409
TMEM214	84.8867	-0.283037	0.000429754	0.00308586
AC092329.4	28.3836	-0.696517	0.00043048	0.00308987
PRX	43.1699	-0.419536	0.000433331	0.00310789
SLC35E1	85.138	-0.320984	0.000436814	0.00313041
C3orf52	51.1329	-0.364471	0.000438334	0.00314008
NOP14-AS1	27.1019	-0.463808	0.000440313	0.00315302
NQO1	265.916	-0.286526	0.000440876	0.00315581
ITPK1	185.751	-0.226762	0.000443049	0.0031687
RPS19BP1	679.232	-0.167712	0.000449241	0.00320691
FNDC7	2.27378	-1.73508	0.000449626	0.00320747
MRPL36	409.279	-0.188379	0.000454109	0.00323232
PNPLA3	68.0171	-0.417568	0.000454213	0.00323232
KPNA3	382.018	-0.155453	0.000455964	0.00324351
SLC25A15	90.5486	-0.261446	0.000456577	0.00324661
TYW5	92.2895	-0.331664	0.000458538	0.00325929
KCNN2	37.4595	-0.455879	0.000472104	0.00334144
BMP2	6.39592	-1.01234	0.000471938	0.00334144
GANAB	118.849	-0.28036	0.000472516	0.00334177
MRS2	332.45	-0.217713	0.000473097	0.00334329
PPP4C	890.911	-0.116668	0.000475105	0.0033523
ZDHHC9	161.228	-0.242012	0.000477806	0.00336876
SETD2	260.906	-0.202827	0.000479213	0.00337738
CANX	943.067	-0.16578	0.000481076	0.00338921
USP10	624.912	-0.157222	0.000482307	0.00339396
OSGEP	133.993	-0.316322	0.000482975	0.00339735
RIOX2	90.5076	-0.270415	0.000491247	0.00344758
ACTN1	905	-0.162812	0.000497124	0.00348577
ODR4	103.002	-0.252209	0.000497259	0.00348577
CNIH4	1116.45	-0.16283	0.000499616	0.00350095
MCM3	1000.31	-0.148679	0.000502698	0.0035212
VTRNA1-3	16.6556	-0.775896	0.000504396	0.00353166
CMTM3	134.01	-0.256933	0.000506241	0.00353924
ARF4	680.875	-0.137478	0.000509644	0.00356031
PHAX	468.902	-0.239584	0.000519118	0.00361407
COMMD1	366.593	-0.155926	0.000520013	0.00361892
NIF3L1	341.468	-0.176497	0.000521041	0.0036247
UBIAD1	131.618	-0.342638	0.000523576	0.00364095
PHTF1	86.3244	-0.302379	0.000524129	0.00364342
TDRG1	15.0819	-0.592701	0.000534976	0.00371177
NAA30	77.0976	-0.295804	0.00053718	0.00372564
C12orf57	931.49	-0.212316	0.000537742	0.00372813
PLAT	21.0177	-0.63482	0.000544508	0.00376698
CHODL	6.87038	-0.964718	0.000544582	0.00376698
YWHAH	752.659	-0.134719	0.000549745	0.00379839
DOHH	57.0918	-0.397521	0.000557319	0.00384057
LKAAEAR1	4.56535	-1.16923	0.00056448	0.00388115
GBE1	28.8076	-0.452142	0.00057375	0.0039434
RIPK1	52.3606	-0.351248	0.00057724	0.00396292
ZSCAN25	31.3948	-0.545034	0.000577592	0.00396348
LIMD2	88.3905	-0.317985	0.000579306	0.00397263
YTHDF3	207.586	-0.34567	0.000579608	0.00397321
TULP3	93.9884	-0.262514	0.000581687	0.00398597
ACOT8	270.8	-0.166414	0.00058857	0.0040256
CACYBP	1101.45	-0.144344	0.000599375	0.00409207
CYREN	138.549	-0.556851	0.000599407	0.00409207
RNF126	131.27	-0.223706	0.000601526	0.00410195
CYC1	1568.26	-0.129451	0.000602035	0.00410389
ZNF773	47.7599	-0.398536	0.000605879	0.00412855
DUT	1554.35	-0.165636	0.00060937	0.00414485
RCC1L	213.207	-0.215563	0.000609403	0.00414485
MRPL48	587.726	-0.192007	0.000613113	0.00416543
NUFIP2	267.349	-0.210503	0.000615656	0.00417806
POLR2D	262.805	-0.162441	0.000619448	0.00420068
SLC2A8	175.784	-0.252505	0.000620337	0.00420359
FOXO4	18.4902	-0.74283	0.000623062	0.00421893
PPIL2	64.8197	-0.304615	0.000623717	0.0042218
STARD7	583.266	-0.195392	0.00063076	0.00426474
AP1B1	139.91	-0.229603	0.000631159	0.00426559
ARL14EP	347.8	-0.248365	0.000636773	0.00429904
HMGN3	1327.17	-0.122362	0.000639586	0.00430918
SPATC1L	348.536	-0.195798	0.000638985	0.00430918
MAEA	238.032	-0.236025	0.000639059	0.00430918
H3C8	14.6947	-0.829788	0.00064677	0.00434888
RDH13	81.5808	-0.283922	0.000650849	0.00436828
DPH1	19.7853	-0.591158	0.000651724	0.00437255
ZNF8	61.275	-0.363495	0.000668643	0.00448278
RND1	8.54052	-0.828484	0.000673872	0.00451287
PSMB7	1391.96	-0.137856	0.000674995	0.00451852
SLC7A5	162.904	-0.351612	0.000675685	0.00451852
TRMO	19.3171	-0.867672	0.000675525	0.00451852
JADE3	32.1046	-0.414895	0.000683818	0.00456462
AL161891.1	11.3512	-0.691181	0.000683391	0.00456462
PPP2CA	1154.72	-0.165238	0.000687664	0.00458677
PHF8	63.0787	-0.321709	0.000691362	0.00460807
TMEM131L	76.9257	-0.304208	0.000702836	0.00467773
PFN1	1881.2	-0.119833	0.000704644	0.00468806
PHF19	66.6736	-0.316441	0.000707788	0.00470727
ATP6V1C1	182.501	-0.229832	0.000713312	0.00473909
PPIF	324.932	-0.225847	0.000717724	0.00476642
USP4	149.727	-0.213275	0.00071849	0.00476977
AC087190.1	84.0687	-0.469449	0.000720526	0.00477982
UNC5B	55.9098	-0.359316	0.000721315	0.00478332
PUSL1	384.249	-0.170419	0.000722393	0.00478873
HPDL	69.9745	-0.482434	0.000725534	0.00480607
SLC25A46	63.6138	-0.289345	0.00072584	0.00480636
TBC1D15	178.801	-0.196009	0.000727383	0.00481078
RFWD3	154.891	-0.235309	0.000729639	0.00481895
CXorf56	83.8381	-0.332639	0.000729842	0.00481895
HEXIM1	178.725	-0.349037	0.000737197	0.00486045
ATPAF1	269.786	-0.169137	0.000740825	0.0048791
CDC25C	129.481	-0.254392	0.000742874	0.00489083
OCIAD1	935.326	-0.114441	0.000743765	0.00489494
MASTL	134.603	-0.217543	0.000748315	0.00492311
GPX2	4.09453	-1.58286	0.000751707	0.00494187
ZBTB9	60.6382	-0.318422	0.000753531	0.00495031
RIMKLB	92.4765	-0.311719	0.000756482	0.00496613
ZBTB1	51.0342	-0.442328	0.000759621	0.00498495
AK4	358.342	-0.256947	0.000761254	0.00499208
PHPT1	966.063	-0.200265	0.000764756	0.00501145
SLC31A1	262.781	-0.162011	0.00076918	0.00503503
EXOSC9	309.421	-0.161923	0.00077159	0.005049
MYD88	62.7423	-0.363858	0.000772938	0.00505598
RBM22	332.51	-0.174553	0.000781721	0.00510775
RAB21	94.6563	-0.300654	0.000783022	0.00511284
SLC35F2	162.806	-0.306507	0.000786433	0.00513144
ATP5F1C	1612.99	-0.13327	0.000787515	0.00513485
ABI3	7.20631	-1.01326	0.000790822	0.00515457
PCNX4	73.0574	-0.270956	0.000798115	0.0051947
FOXD3	33.4772	-0.431639	0.000801691	0.00521613
Z95118.2	26.4567	-0.550367	0.000803754	0.00522769
TRIP6	600.366	-0.164747	0.000810623	0.00526301
ARL6IP1	566.606	-0.167333	0.000814516	0.00528266
CWF19L1	87.6584	-0.264033	0.000815466	0.00528507
FLAD1	312.736	-0.170795	0.000816895	0.0052924
SLC25A11	501.919	-0.168395	0.000821019	0.00531542
MUL1	88.4869	-0.299198	0.000829539	0.00536298
PRPF38B	547.556	-0.173442	0.000830468	0.00536582
ST20-AS1	6.80492	-0.864694	0.000830564	0.00536582
METTL6	132.146	-0.33357	0.00083398	0.00538029
ADGRL2	139.282	-0.259249	0.000835896	0.00539075
RPL34	3454.43	-0.147392	0.000838886	0.00540622
EIF3J	249.845	-0.224907	0.000839576	0.00540876
DPF1	9.04195	-0.792467	0.00084026	0.00540936
PGAP2	324.61	-0.250827	0.000845407	0.00543293
URB2	48.4209	-0.435096	0.000845317	0.00543293
PGP	512.015	-0.184262	0.000848068	0.00544812
SMAD1	116.195	-0.240875	0.000853835	0.00547556
NSUN5	252.679	-0.225735	0.000854668	0.00547898
ATF1	124.247	-0.228013	0.000859424	0.00550754
RFX5-AS1	45.0162	-0.385677	0.000865389	0.00554188
REXO2	636.256	-0.242189	0.0008681	0.0055573
AC011447.3	143.224	-0.589529	0.000875295	0.00559944
PDGFRA	11.5252	-0.997974	0.000876836	0.00560719
ACTL8	3.07765	-1.39047	0.000880472	0.00562469
CA11	100.574	-0.246331	0.000880858	0.0056252
EFTUD2	448.91	-0.135501	0.000891364	0.00568237
SBDSP1	13.0093	-0.700651	0.000892089	0.00568501
EML4	409.645	-0.141825	0.000896759	0.00571079
HDGF	989.891	-0.133753	0.000902028	0.00573835
RRN3P3	6.68548	-1.00745	0.00090797	0.00576813
POLR1A	91.7515	-0.36967	0.000912433	0.00579353
GCNT4	29.1964	-0.476056	0.000918327	0.00581978
SNRPD1	1513.41	-0.126168	0.000920361	0.00582886
MTDH	838.551	-0.141628	0.000922964	0.00583935
MARVELD3	260.226	-0.214207	0.000924355	0.00584584
ATXN2L	124.739	-0.319912	0.000926014	0.0058543
CEND1	5.09336	-1.15505	0.000928739	0.00586747
ZNF202	51.2096	-0.325389	0.000938043	0.00592217
PHETA2	32.3577	-0.418421	0.000945736	0.00596456
MYCN	244.06	-0.290515	0.000948001	0.00597678
CSTF2	119.587	-0.274393	0.000957278	0.00602931
PTRH2	374.952	-0.151013	0.000959003	0.00603575
ARMC8	152.501	-0.202157	0.000958886	0.00603575
MAPK7	45.5023	-0.448186	0.000959813	0.00603736
ZC3H15	1045.53	-0.183186	0.000968717	0.00608642
TMEM126B	582.021	-0.141416	0.000970642	0.00609432
MPV17L	34.5569	-0.397644	0.000972079	0.00610126
MED6	201.788	-0.248631	0.000975204	0.00611667
AC010624.5	1.42373	-2.30045	0.000975041	0.00611667
SAFB	264.23	-0.199761	0.000985946	0.00617347
NAA15	675.18	-0.131658	0.000987266	0.0061775
GEMIN4	100.633	-0.257772	0.000987882	0.00617925
CBLL1	84.4505	-0.246557	0.00099165	0.00620069
NRBF2	179.547	-0.19922	0.00100115	0.00625053
BZW2	468.39	-0.131329	0.00100665	0.00627519
WARS1	453.874	-0.162854	0.0010065	0.00627519
RPS7	1787.28	-0.164844	0.00101844	0.00634073
MRPL4	384.043	-0.178459	0.00102074	0.00635146
LINC00672	29.4648	-0.55538	0.00102097	0.00635146
ANTKMT	218.844	-0.196113	0.00102617	0.00637407
WDR3	292.123	-0.217207	0.00102569	0.00637407
INO80	100.236	-0.323335	0.00102581	0.00637407
SNHG20	18.0326	-0.602176	0.00102779	0.00637872
MRPS22	433.884	-0.148692	0.00102871	0.00638223
VPS41	142.651	-0.19914	0.00103077	0.00639287
SPEN	249.197	-0.202464	0.00103256	0.0063996
TERF1	2498.95	-0.180755	0.00103467	0.00640836
BOLA3	402.838	-0.21923	0.0010345	0.00640836
SERTAD1	122.688	-0.336208	0.00103908	0.00642697
ARMCX6	26.0411	-0.473893	0.00104552	0.00646245
BCL2L13	148.313	-0.244553	0.00104647	0.00646392
FHDC1	121.703	-0.400661	0.00104626	0.00646392
LYPLA2	223.619	-0.188661	0.0010484	0.0064698
ZSCAN29	60.3396	-0.29995	0.00105397	0.00649931
LSM2	751.261	-0.173952	0.00105606	0.00651
SUMO2	1011.94	-0.122903	0.00106382	0.00654166
RIT2	21.6726	-0.508108	0.00106308	0.00654166
CNDP2	506.823	-0.14048	0.00106538	0.00654757
CCDC115	95.2111	-0.310481	0.0010744	0.00659414
NSFL1C	270.243	-0.164394	0.00107521	0.00659471
TAF15	184.183	-0.221226	0.00107494	0.00659471
MBIP	135.078	-0.214937	0.00107814	0.00660823
MRPL45	304.166	-0.160231	0.00108064	0.00662138
RRAS2	288.765	-0.158584	0.00108861	0.00666493
OSER1	281.523	-0.223699	0.00108869	0.00666493
ATP13A1	38.6091	-0.506737	0.0010892	0.00666493
FAM133B	104.114	-0.23788	0.00109303	0.00668492
PAGR1	63.1052	-0.278459	0.00109321	0.00668492
GDPD2	48.2708	-0.333791	0.00109822	0.00671111
BAG2	171.223	-0.224507	0.00110285	0.00673491
IER2	568.608	-0.216032	0.00110734	0.00675558
CPSF6	535.512	-0.200616	0.00110858	0.00675859
SLC30A6	82.1455	-0.286842	0.00112119	0.00682185
SIGIRR	234.454	-0.179901	0.00112214	0.00682535
SDHD	716.217	-0.141278	0.00112313	0.00682912
PUS3	197.566	-0.175815	0.00112785	0.00685554
MRPL18	583.752	-0.152063	0.00114369	0.0069403
RRP7A	348.948	-0.266887	0.00114671	0.00695629
LIG1	188.038	-0.209111	0.00115345	0.00699059
GNL3L	227.894	-0.178961	0.0011563	0.00699537
TMEM41A	105.492	-0.24964	0.00115652	0.00699537
PSMC1	43.0858	-0.344458	0.00115572	0.00699537
FZD5	124.207	-0.59652	0.00115636	0.00699537
HECW1	9.96737	-0.732559	0.00115791	0.00700101
PTAR1	103.641	-0.262237	0.0011608	0.00701619
MARCKSL1	2007.54	-0.170446	0.00116569	0.00703762
BTAF1	203.804	-0.207874	0.00116588	0.00703762
PHB2	787.002	-0.180247	0.00117113	0.00705995
MXRA8	26.9751	-0.476321	0.00117373	0.00707098
CHERP	131.777	-0.216413	0.00119569	0.00718196
TAF1C	42.8493	-0.334608	0.00121513	0.00727962
MAD2L1	992.029	-0.14447	0.00122097	0.00730506
LARP1B	267.367	-0.167239	0.00122077	0.00730506
MCM7	952.728	-0.21406	0.00121981	0.00730506
MOCS2	58.0445	-0.315618	0.0012218	0.00730761
IPO11	102.394	-0.287049	0.00122932	0.007343
MIR302CHG	2304.47	-0.261127	0.00123032	0.00734418
ARID1B	93.7347	-0.283921	0.00123256	0.00735038
PARN	173.048	-0.286063	0.00124493	0.00741446
UTP20	156.623	-0.373239	0.00124462	0.00741446
SMO	137.745	-0.240265	0.00124711	0.00742504
SLC16A1	752.846	-0.112609	0.00124847	0.00743069
ESS2	56.7163	-0.336685	0.00124891	0.00743092
PSMA5	894.907	-0.158906	0.00125179	0.00744565
FAIM	73.0668	-0.335048	0.00125394	0.00745601
TRIM27	409.127	-0.222474	0.0012561	0.00746641
HDAC3	309.025	-0.17302	0.00126226	0.00749814
PRELID1	1771.15	-0.144952	0.00126486	0.00751086
TMEM223	493.071	-0.165433	0.001267	0.00751086
EPHX1	46.457	-0.393338	0.00126631	0.00751086
STIL	79.2605	-0.303876	0.00126982	0.00751863
FEZF1	6.26959	-1.42021	0.00126936	0.00751863
PQBP1	656.384	-0.178053	0.00127866	0.00756366
AC004453.1	186.883	-0.249284	0.00127852	0.00756366
TRNAU1AP	255.44	-0.231154	0.00128477	0.00758997
HAT1	421.932	-0.137365	0.00128796	0.00760582
GPX3	104.578	-0.247554	0.00129142	0.00762188
CH25H	1.56768	-2.10754	0.00129974	0.0076611
RPL9	537.199	-0.15167	0.00131492	0.00773723
MAPKAPK3	245.745	-0.19959	0.00132042	0.00776047
PSMA3	1528.72	-0.107911	0.0013267	0.00779238
GNG2	24.5885	-0.491377	0.0013298	0.00780557
CLDN7	351.318	-0.141118	0.0013347	0.00782862
FAM111B	191.686	-0.299297	0.00133501	0.00782862
MRPS33	515.29	-0.142075	0.00133691	0.00783729
TXNDC17	1311.77	-0.163237	0.00133785	0.00784025
FEM1A	68.2776	-0.263695	0.00134	0.00784534
GTF3C4	125.447	-0.31186	0.00133981	0.00784534
MICOS10	425.795	-0.198979	0.00134215	0.00785541
ATF7	32.7268	-0.521542	0.00135227	0.00789445
ANP32A	788.205	-0.0928678	0.00135723	0.00791326
SUV39H2	211.077	-0.195843	0.00137583	0.00800131
SDF2L1	322.934	-0.205826	0.00138638	0.00804992
CEP68	127.66	-0.201572	0.00139473	0.00809133
DDIT3	50.9562	-0.402959	0.00139484	0.00809133
HSD17B10	824.245	-0.133335	0.00139858	0.00810585
NREP	689.648	-0.122935	0.00140056	0.00810697
MS4A12	4.76515	-1.15737	0.00140247	0.00811242
TXNDC15	130.349	-0.20003	0.001407	0.00813091
NSL1	289.719	-0.148001	0.0014116	0.00815492
TNS2	3.76713	-1.32794	0.0014156	0.00817546
ZSWIM3	16.8144	-0.76346	0.00141746	0.00818361
TPM1	1662.31	-0.220234	0.0014365	0.00828046
POLD1	80.1449	-0.291896	0.00144421	0.00831441
GADD45GIP1	1635.63	-0.114377	0.00144481	0.00831527
MFN2	149.928	-0.222907	0.00144738	0.00831698
TRIM11	96.7864	-0.271233	0.00144668	0.00831698
RPRD1B	49.6769	-0.32697	0.00144699	0.00831698
AP1AR	60.2168	-0.333032	0.0014457	0.00831698
SHLD1	33.3665	-0.387773	0.00146157	0.008388
VPS25	685.857	-0.125467	0.00147349	0.00845372
GUK1	703.859	-0.132204	0.0014849	0.00851383
MTRR	54.9958	-0.366105	0.00148569	0.00851575
WDR46	117.019	-0.269314	0.00148719	0.00852168
AC141586.1	30.9291	-0.481777	0.00149836	0.00858297
RLIM	90.1831	-0.23449	0.00149883	0.00858299
PUS7	177.889	-0.185895	0.0015146	0.00867058
ANP32E	659.242	-0.187844	0.00152905	0.00873835
CNMD	720.451	-0.254314	0.00152931	0.00873835
H2BC17	11.1288	-0.876131	0.00153348	0.00875125
H2AC16	11.2968	-0.964187	0.00153484	0.0087563
EIF4E	357.083	-0.169293	0.00153716	0.00876682
RNF7	1035.26	-0.113556	0.00153784	0.00876794
HNRNPD	1364.2	-0.14514	0.00154217	0.00878987
RIC8A	201.242	-0.201006	0.00154611	0.0088096
ZDHHC21	22.2324	-0.508821	0.00154923	0.00882462
EEF1E1	890.896	-0.130631	0.00155211	0.00883828
JUP	162.44	-0.18651	0.00155929	0.00887151
ELOF1	335.044	-0.203145	0.00156048	0.0088749
DNAJC10	240.659	-0.186854	0.00156204	0.00888103
SELENOH	944.776	-0.160941	0.0015637	0.00888767
RBM27	130.685	-0.232031	0.00156509	0.00888975
POFUT1	74.4019	-0.282603	0.00156552	0.00888975
SPEF1	3.11079	-1.45266	0.00156549	0.00888975
TNMD	13.6477	-0.766464	0.00156644	0.0088922
C11orf98	69.7689	-0.295423	0.00157329	0.00892276
POLR2L	734.638	-0.216706	0.00157601	0.00893269
PPP4R2	314.34	-0.151212	0.001577	0.00893439
TXN	1644.37	-0.106916	0.00157786	0.00893485
RAP1B	100.481	-0.217326	0.00159034	0.00899998
IRF3	73.0555	-0.254054	0.00160213	0.00906108
SSBP1	1713	-0.13279	0.00160871	0.00909545
DNAJC25	87.5121	-0.261062	0.00161007	0.00909894
AC124045.1	16.8033	-0.535555	0.00162014	0.00914596
TBC1D13	64.0564	-0.291565	0.0016239	0.00916156
GTF3A	580.161	-0.14375	0.00162818	0.00918
ZNF597	11.1597	-0.661347	0.00163327	0.00920587
CENPU	724.988	-0.188137	0.00163637	0.00921766
CACHD1	71.0243	-0.297928	0.00163912	0.00923035
H2BC8	31.6425	-0.493596	0.00164188	0.00924017
ARF6	172.376	-0.193659	0.00164377	0.009248
SRRM1	1166.48	-0.181372	0.00165988	0.00931897
LEMD3	64.2331	-0.295297	0.00166098	0.00932189
TM4SF1	6.25303	-0.885927	0.00166544	0.00934184
WDCP	67.433	-0.329858	0.00166644	0.00934389
RPL13AP5	189.088	-0.19093	0.00166698	0.00934409
CD247	8.27831	-0.7519	0.00167111	0.00936438
ABCC2	2.81571	-1.43841	0.00167659	0.00939218
SMARCA4	990.798	-0.139765	0.00169161	0.00945632
TSTD2	39.4656	-0.369654	0.00169257	0.00945632
CCDC173	13.4848	-0.583859	0.00169631	0.00947076
UTP15	112.404	-0.228102	0.00171678	0.00957046
TXNRD2	71.1016	-0.48484	0.00173589	0.0096564
TNIK	225.733	-0.232894	0.00173696	0.00965938
RELCH	39.2293	-0.369581	0.00173921	0.00966899
AC021242.3	4.44848	-1.13773	0.0017584	0.00975195
CLK1	85.762	-0.630001	0.00176099	0.00975745
LSM3	1703.79	-0.145196	0.00176384	0.00977027
DNAJC18	144.262	-0.255974	0.00176667	0.00978004
PDE4B	15.9162	-0.670939	0.00176729	0.00978048
TMPO-AS1	30.7575	-0.413307	0.001788	0.00988316
NAGPA	46.1914	-0.577704	0.00180074	0.00994756
EGLN2	24.9181	-0.433967	0.00181048	0.00999837
DPP9	42.7907	-0.396061	0.00181268	0.0100075
UQCR11	855.647	-0.143809	0.00181674	0.0100238
USPL1	69.4915	-0.270329	0.00182132	0.0100431
CHRNB2	2.92813	-1.2589	0.00182499	0.0100603
TPCN2	14.5723	-0.618999	0.00182652	0.0100657
SNAP29	103.36	-0.21802	0.00184593	0.010164
TUBD1	112.563	-0.224661	0.00185819	0.0102186
KANSL2	142.087	-0.269877	0.00185975	0.0102211
EXOSC5	426.894	-0.175749	0.00187449	0.0102928
UBE2Z	161.847	-0.224571	0.00187401	0.0102928
RBX1	1557.85	-0.156607	0.00188915	0.0103671
VPS51	353.08	-0.190766	0.00190389	0.0104377
DNAJC11	228.252	-0.19855	0.0019043	0.0104377
CEP350	224.163	-0.170874	0.00191211	0.0104742
SNHG11	63.2405	-0.384909	0.00191172	0.0104742
PET100	116.588	-0.289212	0.00191275	0.0104746
DHRS13	119.345	-0.28107	0.00192066	0.0105085
ATG13	153.725	-0.186399	0.00192951	0.0105538
ZNF776	25.6115	-0.516116	0.00193149	0.0105614
TSKU	47.6828	-0.345571	0.00193265	0.0105646
MRPS30	300.573	-0.168181	0.00193584	0.0105764
AKT2	52.4995	-0.374859	0.00193812	0.010585
TFPI	51.5617	-0.341051	0.0019418	0.010602
MAP2K4	85.6738	-0.298884	0.00194499	0.0106131
ARHGAP21	58.8365	-0.305238	0.00194478	0.0106131
GLA	176.203	-0.252106	0.0019564	0.0106626
RPN2	839.398	-0.108077	0.00196743	0.0107067
GPN2	122.3	-0.270284	0.00197093	0.0107194
NUP85	164.333	-0.211462	0.00197514	0.0107391
MDH1B	15.7385	-0.544341	0.00197919	0.0107547
TADA2A	82.3524	-0.347158	0.00199033	0.0108089
ZNF567	149.788	-0.217578	0.00199805	0.0108411
LSM5	1341.74	-0.167391	0.00200012	0.0108459
LIPT1	51.9276	-0.327137	0.0020061	0.0108655
KIAA1586	169.128	-0.179516	0.00200744	0.0108695
PRPF3	117.986	-0.227084	0.00200993	0.0108765
TRMT13	80.6762	-0.367138	0.00200981	0.0108765
TP53I3	158.398	-0.221013	0.00201234	0.0108864
CNST	80.3514	-0.266586	0.00202366	0.0109282
HS3ST5	22.4588	-0.550552	0.0020695	0.0111593
FRMD4A	68.275	-0.274104	0.00207084	0.0111633
ALG14	59.736	-0.41764	0.0020753	0.0111807
ZNF296	50.4449	-0.414839	0.00207607	0.0111815
CDK2AP2	285.857	-0.160553	0.0021088	0.0113412
POLR2E	883.017	-0.0974593	0.00211576	0.0113554
FBXO5	336.152	-0.133767	0.00211579	0.0113554
PSMC5	786.469	-0.158099	0.00211728	0.01136
PIK3C3	100.245	-0.264426	0.002122	0.011382
SPHK2	78.432	-0.261461	0.00212624	0.0114014
APEX1	1513.29	-0.146724	0.00213197	0.0114221
ZNF620	75.4321	-0.32387	0.00213183	0.0114221
UTP25	47.7803	-0.547915	0.00213741	0.0114412
NFE2L1	197.86	-0.225438	0.00213902	0.0114465
GCLC	99.205	-0.228552	0.00214876	0.0114919
FANCI	251.118	-0.141809	0.00215214	0.0115025
ADIPOR2	149.025	-0.206096	0.00219225	0.0117039
UBE2A	341.732	-0.207057	0.00220053	0.0117413
SF3B5	1000.41	-0.115166	0.00221369	0.0117977
MCM6	763.462	-0.143533	0.00221708	0.0118124
AL512353.1	11.8073	-0.696334	0.00222295	0.0118402
TMEM126A	460.214	-0.134896	0.00222655	0.011851
SSRP1	976.255	-0.137977	0.00222693	0.011851
MTREX	214.751	-0.175715	0.00222869	0.0118569
POGLUT1	128.615	-0.323842	0.00223003	0.0118607
BLZF1	50.0173	-0.335243	0.00223124	0.0118636
MLH1	169.376	-0.244266	0.00224433	0.0119298
RFXANK	377.611	-0.25649	0.00225583	0.011977
DCTN1	156.372	-0.178234	0.00227105	0.0120403
NUP54	341.1	-0.137605	0.00228221	0.0120809
FLNA	267.15	-0.203424	0.00228267	0.0120809
BTBD6	24.4917	-0.479433	0.00228027	0.0120809
MCAT	89.2011	-0.244417	0.0022893	0.012109
TMEM63A	35.2711	-0.464915	0.00230986	0.0122022
TELO2	17.9769	-0.597725	0.00231125	0.0122039
PER2	25.0416	-0.453084	0.00231373	0.0122135
HM13	198.644	-0.230173	0.00231826	0.0122339
ALKBH3	86.5924	-0.257726	0.00234327	0.0123387
NPPB	1.89627	-1.76343	0.00234352	0.0123387
EPHB4	91.1197	-0.257034	0.00235148	0.0123727
MMADHC	883.779	-0.120278	0.00236233	0.012422
ATG4B	203.718	-0.234384	0.00238291	0.0125137
TOM1	87.5433	-0.250086	0.00238709	0.0125321
POLR3A	144.072	-0.273575	0.00239231	0.0125477
IDH3A	116.921	-0.227684	0.00240189	0.0125917
FAM204A	195.34	-0.152419	0.00241575	0.0126571
WDR82	178.407	-0.202431	0.0024381	0.0127632
ZSCAN10	154.944	-0.29008	0.00245438	0.0128308
TCP1	1276.58	-0.115832	0.0024569	0.0128396
RFC5	232.667	-0.209392	0.00246524	0.0128795
ENGASE	6.57187	-0.806683	0.00248288	0.0129421
CLDN6	629.765	-0.157472	0.00248429	0.0129457
EMC6	570.31	-0.120542	0.00248598	0.0129472
ENC1	28.772	-0.379088	0.00248897	0.0129554
CHCHD1	652.705	-0.143329	0.002493	0.0129696
HOOK2	81.0607	-0.27343	0.00251616	0.0130746
CENPT	24.6627	-0.410951	0.00252966	0.0131257
MSTO1	20.1127	-0.480458	0.00253415	0.0131419
BRD9	102.894	-0.213518	0.00254121	0.0131673
NUP88	177.761	-0.259512	0.0025612	0.0132522
RHOH	14.3761	-0.714745	0.00256308	0.0132544
TBC1D31	66.1371	-0.259972	0.00256427	0.0132568
JARID2	684.854	-0.147458	0.00256966	0.0132772
FPGS	222.614	-0.202305	0.00257651	0.0133088
FASTKD2	269.606	-0.143773	0.00258023	0.0133243
SNRPB	1562.5	-0.121391	0.00258848	0.0133368
CERS2	183.014	-0.261067	0.00258646	0.0133368
LINC00467	41.5216	-0.426774	0.00258717	0.0133368
COA4	1081.43	-0.167176	0.00259484	0.0133657
COX6A1	1385.6	-0.135405	0.00259734	0.0133749
ELOVL6	536.946	-0.130502	0.00260544	0.0134128
NDUFB11	746.318	-0.153921	0.0026069	0.0134166
CCND1	964.555	-0.186659	0.00261559	0.0134575
CLK4	48.6112	-0.332306	0.00264366	0.0135828
USP49	37.9419	-0.353596	0.00264361	0.0135828
TMEM11	361.228	-0.175367	0.00265819	0.0136498
SHISA9	59.8171	-0.294049	0.00265991	0.0136548
ALKBH4	190.854	-0.182667	0.00266178	0.0136606
PITPNC1	156.904	-0.198436	0.00266302	0.0136631
ARPC4	481.597	-0.154822	0.00266389	0.0136638
CENPX	925.265	-0.12334	0.00266673	0.0136745
CKAP4	591.218	-0.179341	0.00267637	0.01372
MYDGF	303.64	-0.202333	0.00269086	0.0137884
SLC22A2	5.29477	-0.992888	0.00269888	0.0138238
MLF2	745.316	-0.106155	0.00270927	0.0138693
H4-16	5.42802	-0.991174	0.00271684	0.0139042
RYBP	224.051	-0.154842	0.00273463	0.0139834
IFT20	157.859	-0.201599	0.00276671	0.0141278
HYAL2	249.289	-0.184318	0.00277976	0.0141825
SNRPB2	722.089	-0.138485	0.00278517	0.0142062
DRC3	12.2862	-0.632105	0.00279468	0.0142507
SMYD5	79.1136	-0.306777	0.00280948	0.0143062
LDLRAD3	52.3593	-0.289762	0.00281421	0.0143263
OSBPL11	151.62	-0.184828	0.00281729	0.0143378
MRPL51	1238.16	-0.0908606	0.00282877	0.0143804
DPH3	704.607	-0.137003	0.00282961	0.0143807
CERS5	161.197	-0.241156	0.00283402	0.0143951
TLK2	79.4405	-0.283492	0.0028338	0.0143951
MAGOH	448.877	-0.1962	0.00283808	0.0144117
VPS18	83.4597	-0.384161	0.00284337	0.0144266
SERPINB8	4.00117	-1.29153	0.00284963	0.0144463
SLTM	868.629	-0.23856	0.00285783	0.0144638
HNRNPAB	1061.89	-0.167142	0.00286482	0.0144796
GATC	114.413	-0.240122	0.00286333	0.0144796
CCDC142	20.6101	-0.671823	0.00287127	0.0145078
CNN2	681.852	-0.114271	0.00287374	0.0145163
INO80C	257.065	-0.184454	0.00288071	0.0145475
PCNA	1338.71	-0.158015	0.00289306	0.0146058
CA14	155.068	-0.241185	0.00289738	0.0146236
GTF2H2C	8.28311	-0.724286	0.00292977	0.0147748
ALDH1L1	2.85323	-1.24641	0.00294787	0.0148497
C2orf76	86.2096	-0.224446	0.00297569	0.0149693
ITPRIPL1	53.5472	-0.290858	0.00298855	0.0150174
BRD2	199.615	-0.159169	0.00299348	0.015038
ZNF587B	67.6693	-0.419729	0.00300847	0.0151009
DHX8	105.244	-0.250349	0.00301248	0.0151169
NMT1	172.313	-0.167682	0.00301964	0.0151487
DDX6	329.293	-0.187813	0.00304393	0.0152622
ANXA1	73.4894	-0.254682	0.00304626	0.0152697
HMGA1	2943.52	-0.100173	0.00305001	0.0152717
UTP3	204.964	-0.237962	0.00306259	0.0153221
ARHGEF16	47.1557	-0.373676	0.00306469	0.0153233
COX16	227.106	-0.185606	0.00306788	0.0153319
LARP4	278.171	-0.212364	0.00307057	0.0153411
PIK3C2A	156.136	-0.20932	0.00310077	0.0154624
AGL	151.951	-0.209101	0.00311071	0.0154889
H2AC6	62.6103	-0.395197	0.00311115	0.0154889
POM121C	108.169	-0.207748	0.00311215	0.0154896
MSH3	141.971	-0.188267	0.00311783	0.0155088
CHCHD2	756.073	-0.248325	0.00312221	0.0155186
ZNF428	35.3908	-0.371403	0.0031245	0.0155258
PSMD4	870.311	-0.0933996	0.00314044	0.0155923
YARS1	687.856	-0.118368	0.0031589	0.0156797
RPL11	4222.91	-0.100883	0.0031758	0.0157538
SERINC1	139.653	-0.181768	0.00317827	0.0157587
AL109618.1	4.85217	-1.03925	0.00318912	0.0158039
STAP2	103.26	-0.302377	0.00322158	0.0159432
PSMD11	1227.3	-0.142995	0.00322749	0.0159681
DISP1	129.407	-0.290555	0.00324119	0.0160272
USP5	140.905	-0.211115	0.00325242	0.0160741
GNAI3	515.026	-0.115758	0.00325461	0.0160806
MTA3	639.328	-0.264829	0.00326391	0.0161095
SCD	1195.7	-0.120739	0.00327606	0.0161647
UBE2G2	331.612	-0.140468	0.00327955	0.0161776
THAP7	84.5526	-0.22298	0.00328314	0.0161866
TRIM41	24.4899	-0.444417	0.0032911	0.0162127
WDR35	61.2271	-0.365612	0.00330014	0.0162441
S100A4	179.069	-0.245627	0.0033074	0.0162724
MFSD1	32.0887	-0.384506	0.00331755	0.0163122
RCE1	32.1133	-0.561259	0.00332512	0.0163413
EIF1AD	74.6521	-0.261208	0.00333025	0.0163571
EMSY	63.4861	-0.313483	0.00332952	0.0163571
BCL2L1	87.4743	-0.251633	0.00333196	0.0163611
ZNF574	70.3567	-0.298035	0.00333635	0.0163783
APC	92.6849	-0.290097	0.00334435	0.0164132
MRPL46	29.5984	-0.476075	0.00336166	0.0164869
AC022784.2	1.5105	-1.8733	0.00338556	0.0165754
RRP8	63.7593	-0.285702	0.00340826	0.0166687
CRYBB1	32.843	-0.412015	0.00343996	0.0167923
SAP30BP	334.458	-0.124774	0.00344372	0.0168029
MRPL40	248.103	-0.139703	0.00345136	0.016821
ZIK1	77.5062	-0.334532	0.00345669	0.0168425
MYOZ3	49.1976	-0.346433	0.00346588	0.0168693
PCDHGA10	16.4875	-0.519152	0.00347848	0.0169216
NDUFV2	207.886	-0.182362	0.00348686	0.0169579
H3-3B	2367.82	-0.109433	0.00349008	0.0169645
STAM	172.843	-0.182773	0.00353452	0.0171532
B3GNT2	200.944	-0.198394	0.00355827	0.0172593
CLUH	88.9711	-0.439414	0.00356561	0.0172842
TRIML2	97.7655	-0.444065	0.0036095	0.0174707
TUBGCP2	191.638	-0.162315	0.00361786	0.0175066
RC3H2	109.558	-0.221701	0.00362614	0.0175281
ZNF784	29.3916	-0.497976	0.0036442	0.0176061
PFDN4	1067.78	-0.254393	0.00364632	0.0176117
SUSD5	10.0408	-0.884195	0.00365808	0.0176592
MRPS17	145.68	-0.19236	0.00366308	0.01766
ERI2	26.4184	-0.410319	0.00366305	0.01766
KRBA1	17.0841	-0.512757	0.00366139	0.01766
AC016027.1	2.12808	-1.47652	0.00367351	0.017701
TGS1	435.109	-0.170293	0.00368068	0.0177308
RHBDD2	105.595	-0.265488	0.0036883	0.0177582
NXPH2	13.5516	-0.663838	0.00369041	0.0177637
AL109807.1	2.20224	-1.52212	0.00369681	0.0177851
MRPS34	1302.08	-0.109232	0.00370422	0.0178161
ATPSCKMT	49.0582	-0.355503	0.00377108	0.0180996
CLCN7	49.562	-0.33244	0.00377473	0.0181076
DDX51	79.4811	-0.24881	0.00377738	0.0181156
CHD1	477.468	-0.155487	0.00378318	0.0181386
TOR1AIP1	79.3029	-0.233278	0.00378444	0.01814
CCNE2	19.8222	-0.510452	0.0038011	0.0182055
GNG11	99.0819	-0.198302	0.00380244	0.0182071
MRPL3	840.873	-0.106667	0.00380965	0.0182369
LRRC8A	284.423	-0.242481	0.00381123	0.0182397
ITGAE	311.288	-0.175687	0.00381613	0.0182536
MYL5	7.43656	-0.750678	0.00382434	0.0182833
ZNF618	90.8975	-0.215101	0.00383125	0.0183115
PRDX3	1408.4	-0.11957	0.00384575	0.018376
LEPROTL1	384.909	-0.12844	0.00385784	0.018429
AF131216.4	2.39753	-1.5416	0.00387444	0.0184986
TAF3	151.18	-0.202146	0.00389428	0.0185711
LIAS	113.756	-0.217658	0.0038947	0.0185711
FAAP20	135.129	-0.187444	0.00390001	0.0185916
VCAN	840.676	-0.202698	0.00392464	0.0186879
TMEM201	46.0881	-0.319443	0.00392531	0.0186879
PTDSS2	127.794	-0.237063	0.00393067	0.0187036
EXOSC2	181.301	-0.188035	0.0039359	0.0187237
MED1	187.097	-0.182142	0.00395237	0.0187873
TPM2	181.25	-0.206734	0.00395126	0.0187873
MYG1-AS1	5.40332	-0.939073	0.00395195	0.0187873
TMEM177	284.094	-0.179807	0.00395561	0.0187979
CLN5	50.2037	-0.296025	0.00396932	0.0188581
PHRF1	45.4413	-0.297744	0.00397802	0.0188896
PIGQ	25.3529	-0.395353	0.00398693	0.0189242
UNC119B	129.384	-0.29646	0.00401842	0.0190502
NOC3L	531.276	-0.157862	0.00403501	0.0191156
REEP5	692.079	-0.116723	0.00404036	0.019136
POLR2A	125.137	-0.265525	0.0040494	0.0191689
AL359232.1	2.90404	-1.25284	0.00405677	0.0191938
EEF1AKMT4	103.17	-0.224977	0.00406142	0.0192109
RPA2	426.156	-0.191778	0.00410254	0.0193654
LEO1	339.402	-0.139125	0.00410581	0.0193758
MRPL35	261.743	-0.189392	0.00412073	0.0194412
STON2	79.3856	-0.381426	0.00412803	0.0194706
TUBA4A	345.052	-0.186338	0.00413015	0.0194756
DUSP11	124.801	-0.204429	0.00413727	0.0195041
TBRG4	353.704	-0.11823	0.00415019	0.019543
EEF1B2P3	58.9931	-0.276045	0.0041604	0.0195778
CEP97	55.8004	-0.278516	0.00416917	0.0196141
PRPF40A	1357.77	-0.112096	0.0041845	0.0196802
SEC24D	126.599	-0.182525	0.00418537	0.0196802
SF3A3P2	2.58626	-1.34132	0.00418684	0.019682
NUBP2	655.766	-0.140666	0.00419036	0.0196925
AC022107.1	9.75291	-0.653861	0.00419121	0.0196925
DEDD2	129.598	-0.205989	0.00422094	0.0198169
TNRC6A	228.949	-0.155529	0.00422734	0.0198317
RNASEH2B	237.85	-0.19891	0.00422735	0.0198317
MT1M	4.6561	-1.18524	0.00422529	0.0198317
GRB2	645.003	-0.0970752	0.00426026	0.0199707
FASN	387.917	-0.209716	0.00426838	0.0200031
TMEM132A	38.7593	-0.42592	0.00426934	0.0200031
CNKSR2	31.5078	-0.423505	0.00427849	0.0200356
ZNHIT3	825.457	-0.120336	0.00428699	0.0200652
TIMM50	945.481	-0.121535	0.00430519	0.0201195
PPIL1	518.429	-0.155146	0.00431611	0.0201499
NDUFB7	910.795	-0.149379	0.00433235	0.0202103
CD320	709.571	-0.137793	0.00435073	0.0202857
TTC27	157.698	-0.196162	0.00436129	0.0203246
ZNF416	50.5517	-0.282965	0.00436815	0.0203462
FIBP	570.861	-0.128237	0.00439168	0.0204301
GPT2	249.72	-0.168018	0.00439176	0.0204301
SLF2	91.0145	-0.259945	0.00439433	0.0204369
ZNF324	13.1581	-0.598526	0.0044067	0.0204892
RPS15A	2868.52	-0.12484	0.00441534	0.0205189
SEC11C	448.641	-0.132541	0.00445184	0.0206728
CCDC91	178.899	-0.156016	0.00447257	0.020748
SRP14	1374.69	-0.0933125	0.00451195	0.020883
LPAR6	3.43091	-1.1335	0.00451364	0.0208856
UQCRQ	1122.09	-0.158599	0.00452434	0.0209245
CECR2	234.064	-0.160099	0.00456849	0.0211054
WASL	208.767	-0.163179	0.00457462	0.0211197
MAP2	30.7828	-0.508827	0.00457977	0.0211381
TRIM2	94.376	-0.245805	0.00458476	0.0211489
ABHD4	68.8825	-0.250288	0.00458786	0.0211489
FANCB	51.8306	-0.35581	0.00458498	0.0211489
PDXP	3.33526	-1.4045	0.00460026	0.0211846
ATG9A	13.7329	-0.572175	0.00460997	0.021224
CYLD	43.3303	-0.333407	0.00463487	0.0213225
HSPB11	438.515	-0.145131	0.00463804	0.0213317
ZC3H7A	150.593	-0.181716	0.00469229	0.0215325
FBXO30	88.8253	-0.228645	0.00469053	0.0215325
PMPCA	615.636	-0.114019	0.00470237	0.0215679
C3orf14	155.224	-0.230383	0.0047088	0.0215886
TCOF1	551.723	-0.117515	0.00472614	0.0216487
NT5C3A	129.895	-0.233019	0.00472825	0.0216487
HACD1	174.338	-0.16721	0.00474186	0.0217056
MON1A	30.3833	-0.356872	0.00476793	0.0218165
AC135048.3	1.71644	-1.62285	0.00476849	0.0218165
CCDC157	31.0187	-0.35379	0.00478401	0.021879
AC025449.1	7.74946	-0.68726	0.00481102	0.0219836
MTRF1L	56.9521	-0.301	0.00484246	0.0221052
MCM8	63.8986	-0.322098	0.0048549	0.0221454
SEC13	925.04	-0.106571	0.00486455	0.0221839
DAPK3	120.607	-0.223296	0.00488266	0.0222554
NOP2	27.6397	-0.464187	0.00492054	0.0224071
TRIM61	18.5144	-0.652299	0.00493451	0.0224581
DRG2	118.12	-0.224569	0.00494602	0.0225049
PLCB3	51.6878	-0.318535	0.00497277	0.0226098
CDC123	1161.72	-0.105805	0.00499741	0.0227105
ZMYND11	62.9385	-0.318939	0.00501413	0.022765
CC2D1B	14.7419	-0.510395	0.00501437	0.022765
AC125807.2	70.9349	-0.347008	0.00501958	0.0227799
CTCF	455.637	-0.195901	0.00506404	0.0229393
EIF1AX	737.571	-0.1286	0.00507336	0.0229644
SFMBT1	67.7201	-0.273592	0.00507622	0.0229717
RPL32	3235.06	-0.101806	0.00508142	0.0229895
FAM118A	57.5526	-0.279619	0.00510127	0.0230679
DDI2	165.237	-0.254003	0.00510636	0.0230852
GLRX3	883.481	-0.105265	0.00511971	0.0231399
UBALD1	56.225	-0.325656	0.00512397	0.0231534
CETN2	302.386	-0.125489	0.00513262	0.0231639
PRXL2B	159.622	-0.19718	0.00514123	0.0231856
COX5A	2052.52	-0.110929	0.00515724	0.0232463
PPFIA2	3.20894	-1.11443	0.00517687	0.0233233
ADAR	515.109	-0.125282	0.00518051	0.023334
TTF1	237.536	-0.195044	0.00518649	0.0233437
GON4L	147.291	-0.182778	0.00520246	0.0233818
RCOR2	37.5487	-0.325609	0.00520262	0.0233818
PI4K2A	75.8203	-0.24399	0.00522605	0.0234723
EME2	7.20311	-0.877584	0.00522598	0.0234723
TOX4	302.079	-0.189205	0.00525463	0.0235865
SARS2	50.7522	-0.290237	0.00527371	0.0236548
TGFBR1	131.004	-0.172017	0.00527851	0.0236705
INTS11	367.125	-0.165637	0.0052851	0.0236942
GNA15	4.46554	-1.03674	0.00530364	0.0237657
RABL2B	22.3439	-0.475165	0.00533068	0.0238577
YBX1	2039.52	-0.0937795	0.00534641	0.0239022
DMAC2L	139.184	-0.178583	0.00534717	0.0239022
SETD1B	18.3835	-0.448717	0.00536527	0.0239773
MRPL9	510.268	-0.115106	0.00538199	0.0240342
EDRF1	66.0187	-0.246955	0.00540273	0.0241035
UBFD1	236.101	-0.178264	0.00540852	0.0241212
ATP9B	35.8083	-0.323536	0.00540934	0.0241212
CHFR	136.696	-0.206467	0.00541919	0.0241592
TRMT112	1424.15	-0.128928	0.00542743	0.0241724
SIT1	14.4419	-0.619679	0.0054433	0.0242195
STRIP1	49.2577	-0.287737	0.00545316	0.0242516
C11orf87	1.39308	-1.93837	0.00556069	0.0246758
STIMATE	16.928	-0.606934	0.00558246	0.0247544
FTLP14	6.29044	-0.767689	0.0056169	0.024871
ENTPD7	40.6256	-0.359347	0.00561972	0.0248774
KIF9	58.6335	-0.286387	0.00567752	0.0250908
EDF1	1191.49	-0.112053	0.00570096	0.0251761
RPS13	3989.6	-0.105842	0.00571842	0.0252332
CCT5	1837.57	-0.109784	0.00573573	0.025293
ZFAND5	365.813	-0.159615	0.00579286	0.0254887
THAP11	220.79	-0.196574	0.00579403	0.0254887
CCP110	54.421	-0.30764	0.00580205	0.0255117
CACUL1	243.564	-0.190392	0.0058098	0.0255397
AC087283.1	6.02592	-0.784742	0.00582284	0.0255853
WDR33	417.927	-0.151342	0.00584387	0.0256648
CD24	2426.32	-0.120141	0.00587352	0.0257703
DCTN6	343.224	-0.127637	0.00588015	0.0257932
KLHDC3	314.574	-0.136496	0.00592784	0.0259588
U2SURP	777.416	-0.25988	0.00592723	0.0259588
PKMYT1	206.684	-0.197461	0.00593548	0.0259794
ELAC1	41.788	-0.384978	0.00593681	0.0259794
MRPS28	231.375	-0.213802	0.0059603	0.026063
FOXRED2	50.4915	-0.348836	0.00596303	0.026063
DEF8	320.176	-0.150341	0.00603754	0.0263286
CA5BP1	12.2771	-0.545152	0.00604422	0.0263486
CLPTM1	38.5406	-0.343896	0.00605858	0.0264049
C19orf44	8.69909	-0.682767	0.00607962	0.026484
PLRG1	478.495	-0.155432	0.0060842	0.0264976
KAT7	328.02	-0.181436	0.00612568	0.0266466
AC127024.5	5.52471	-0.845708	0.0061991	0.0269403
GZF1	27.5201	-0.376731	0.00621853	0.0270119
NPM3	400.253	-0.117392	0.00622347	0.027021
C6orf223	3.89789	-1.07568	0.00622356	0.027021
UHRF1	31.6157	-0.393959	0.00626153	0.0271536
TM9SF2	441.977	-0.117467	0.00626499	0.0271621
AC006064.4	14.0869	-0.51361	0.00626715	0.0271651
FKBP11	165.83	-0.194408	0.00627993	0.027214
H2BC5	34.1422	-0.408527	0.00629699	0.0272815
DNAJA3	169.281	-0.212277	0.00630462	0.0273081
CHADL	3.44734	-1.20314	0.00631343	0.0273398
C12orf29	134.524	-0.19866	0.00634658	0.0274768
AL356488.1	2.02625	-1.44453	0.00635619	0.0275119
RPS17	1404.61	-0.121703	0.00637249	0.0275629
FAM189A2	27.8305	-0.428849	0.00637792	0.0275799
MAP7D3	203.96	-0.142451	0.00640786	0.0276963
PANX1	64.9419	-0.319731	0.00643517	0.0277946
ZNF714	189.65	-0.205017	0.00644654	0.0278371
MYCNOS	37.929	-0.330345	0.00647539	0.0279485
ALG6	228.295	-0.181693	0.00648345	0.0279701
SCO2	211.823	-0.169961	0.00654183	0.0281754
E4F1	81.3956	-0.215453	0.00656781	0.0282408
DHRS4L2	72.6658	-0.263679	0.00656767	0.0282408
TRAF2	165.116	-0.212558	0.00659357	0.0283316
INTS14	91.3476	-0.197305	0.00659938	0.0283499
SMIM15	207.185	-0.195253	0.00660902	0.0283828
STAG3L2	10.6483	-0.575691	0.00661015	0.0283828
USP54	39.9286	-0.329134	0.00663604	0.0284873
MRPS25	278.87	-0.172075	0.00664014	0.0284982
DTNA	46.191	-0.286349	0.00665225	0.0285301
TRIM28	274.692	-0.209109	0.00668844	0.0286719
ABCD3	109.148	-0.215605	0.00669398	0.028689
LYRM2	232.36	-0.224586	0.00675003	0.0289021
SNHG9	30.7738	-0.488189	0.00676196	0.0289442
MFAP4	15.0326	-0.528274	0.0067788	0.0289981
RAD51D	45.3695	-0.367884	0.0067896	0.0290307
EYA3	97.3213	-0.20626	0.00679531	0.0290416
AC007098.1	16.5559	-0.493017	0.006794	0.0290416
HSD17B7	71.8905	-0.320732	0.0068292	0.0291591
SLC6A8	123.885	-0.241864	0.00683287	0.0291612
RAMAC	48.417	-0.274568	0.00683208	0.0291612
AC009065.4	6.04387	-1.058	0.0068484	0.0292071
YKT6	151.228	-0.180148	0.00687676	0.0292871
CCDC40	14.5913	-0.521019	0.00687606	0.0292871
CD27	2.0697	-1.38409	0.00687247	0.0292871
GPATCH3	36.2296	-0.332451	0.00692601	0.0294675
DDX3X	569.712	-0.172574	0.00694337	0.0295089
CNOT10	158.227	-0.165538	0.0069873	0.0296483
WDR62	27.7656	-0.392456	0.00698597	0.0296483
EIF5A	1275.77	-0.112241	0.00699357	0.0296672
LAMTOR1	561.166	-0.219841	0.00701329	0.0297301
OSGEPL1-AS1	2.34194	-1.36782	0.00702039	0.0297533
AC091493.1	4.48271	-1.15176	0.00709322	0.0300202
TMA7	614.487	-0.185626	0.00719127	0.030372
RBPMS-AS1	5.33395	-0.798358	0.00721041	0.0304388
AC016582.3	22.6555	-0.417817	0.00725839	0.0306272
AC104506.1	3.06233	-1.16139	0.00733796	0.0309201
ATG3	301.249	-0.16362	0.00734015	0.0309223
TMPPE	2.27691	-1.27389	0.00735848	0.0309852
MYL7	9.10097	-0.676973	0.00739819	0.0311381
ASL	64.9971	-0.23123	0.00747082	0.0313932
BAG5	227.889	-0.197554	0.00752183	0.0315713
MCM4	841.181	-0.125697	0.007531	0.0316026
PSMB3	2077.48	-0.111071	0.00753561	0.0316147
LHX5	6.97044	-2.03268	0.00757919	0.0317756
CSRP1	225.416	-0.20745	0.00758419	0.0317893
SMYD2	13.1175	-0.564627	0.00759806	0.0318401
SMC2	544.519	-0.166972	0.00760217	0.0318428
IPO5P1	35.7963	-0.493193	0.00764374	0.0319876
C8orf76	109.436	-0.184325	0.00773854	0.0323547
RBBP4	727.222	-0.136588	0.00774502	0.0323744
ZC3HC1	146.792	-0.150586	0.00776264	0.0324259
ALDOA	111.059	-0.23608	0.00777081	0.0324463
ICA1L	16.5028	-0.464185	0.00777304	0.0324471
MAK16	167.257	-0.230552	0.00778034	0.0324592
SPAST	74.9665	-0.266175	0.00778065	0.0324592
AC012513.3	7.70041	-0.731821	0.00779416	0.0324967
SLC35D1	8.6931	-0.675649	0.00783639	0.0326519
DANCR	1978.55	-0.106153	0.00783845	0.0326531
SPCS2	196.551	-0.149188	0.00785316	0.0327069
LOXL3	27.392	-0.351162	0.00787169	0.0327766
H2AC20	55.6939	-0.732749	0.00788568	0.0328199
LTV1	253.297	-0.175883	0.0078988	0.032858
PPME1	112.596	-0.172682	0.00791029	0.0328924
LINC00641	20.7562	-0.487718	0.00792242	0.0329045
RABEPK	209.911	-0.138092	0.00794691	0.0329698
YY1	910.763	-0.112093	0.00796103	0.0330209
FER	63.4084	-0.316612	0.00798308	0.0331048
MRPL16	619.959	-0.131961	0.0080027	0.0331711
BTBD9	6.61515	-0.704571	0.00800094	0.0331711
ALKBH2	191.176	-0.179768	0.0080154	0.0332163
PTDSS1	253.315	-0.221771	0.00803549	0.0332694
ABRACL	1779.49	-0.099327	0.00805607	0.0333395
LINC00240	14.2352	-0.505767	0.00807843	0.0334094
PIN1	484.9	-0.10807	0.00809595	0.0334591
AL139274.2	2.92095	-1.07621	0.00812153	0.0335497
NAA60	47.2839	-0.290854	0.00812372	0.0335512
EAF1	102.832	-0.208742	0.00815011	0.0336298
KCTD10	150.076	-0.191319	0.00817044	0.0336831
RPP21	91.1258	-0.263824	0.00817224	0.0336831
CYCS	1383.94	-0.0949987	0.00820742	0.0338053
RPS20	3399.8	-0.109262	0.00822764	0.0338504
LARS2	115.074	-0.173871	0.00822044	0.0338504
CYBRD1	42.1197	-0.367854	0.00822692	0.0338504
RBM42	211.091	-0.160125	0.00822957	0.0338508
AC019069.1	12.2818	-0.55307	0.00824012	0.0338866
SNAPIN	249.718	-0.196022	0.0082609	0.0339644
CDK5RAP1	180.273	-0.152694	0.00826698	0.0339817
SYNRG	82.3463	-0.224213	0.00828141	0.0340257
WDR18	565.309	-0.13351	0.00829534	0.0340627
RIOX1	56.8903	-0.308578	0.00830363	0.0340864
SCAND1	960.649	-0.102258	0.00833141	0.0341775
CSE1L	671.928	-0.143236	0.00833809	0.0341853
NFIC	23.7737	-0.431876	0.00833893	0.0341853
ZNF586	38.8224	-0.312621	0.00841324	0.034436
POP4	210.217	-0.172107	0.00841517	0.0344361
DERL1	180.355	-0.165457	0.00844865	0.0345654
MAZ	93.8474	-0.206184	0.00846081	0.0346074
CPPED1	63.7606	-0.22399	0.0084735	0.0346361
NUP188	151.954	-0.185995	0.00850784	0.0347609
GAD2	6.90564	-0.879787	0.00853306	0.0348262
DEPDC1-AS1	1.98523	-1.32651	0.00853333	0.0348262
GLRX2	97.8043	-0.209192	0.00854262	0.0348496
ZNF461	13.9987	-0.470774	0.00854669	0.0348496
NUP37	360.541	-0.109602	0.00857494	0.0349381
IFT57	235.144	-0.137571	0.00859038	0.0349888
EEFSEC	39.5489	-0.29824	0.00860583	0.0350361
TMEM216	203.052	-0.14234	0.00860979	0.0350444
VPS4B	241.701	-0.241367	0.00861412	0.0350542
CCDC112	217.948	-0.159013	0.00862682	0.0350825
COMMD2	458.435	-0.138072	0.0086519	0.0351611
COX4I1	2884.34	-0.0807934	0.00868825	0.0352796
PPWD1	256.51	-0.167854	0.00869807	0.0353095
NOL8	263.967	-0.232294	0.00873741	0.0354456
SRP72	772.549	-0.117108	0.00874746	0.0354785
PLEKHG2	34.542	-0.37931	0.0087591	0.03551
BMS1	327.04	-0.169152	0.00878195	0.0355789
GTF2A2	840.322	-0.0999351	0.00879609	0.0356093
YLPM1	285.483	-0.174014	0.00879723	0.0356093
EIF5AL1	13.4258	-0.530535	0.00880111	0.0356093
LHX4	9.22865	-0.712413	0.00880986	0.035632
TAS2R14	6.79602	-0.71737	0.00881064	0.035632
MYLPF	36.8476	-0.473246	0.00881291	0.0356334
HACL1	300.453	-0.130407	0.00884812	0.035752
KRR1	439.2	-0.141872	0.00885634	0.0357694
CCDC181	48.1114	-0.311527	0.00886774	0.0358076
Z69706.1	1.55502	-1.61606	0.00887292	0.0358127
WASHC5	108.891	-0.202735	0.0089232	0.0360077
SEC61B	1157.55	-0.127855	0.00895373	0.036107
TMEM165	485.939	-0.173413	0.00897129	0.0361681
GPAM	92.9385	-0.223795	0.00897285	0.0361681
ZNF24	401.187	-0.113894	0.00903519	0.0363794
HAUS3	38.6663	-0.283987	0.00904072	0.0363856
MAPK1IP1L	275.733	-0.186289	0.00904894	0.0364107
YWHAE	1584.11	-0.0830513	0.0090594	0.0364448
IGFBP3	40.58	-0.320019	0.00912564	0.0366548
EP300	235.061	-0.172623	0.0091779	0.0368162
PAIP2	1163.27	-0.0958287	0.00919765	0.0368867
ZXDB	22.8257	-0.393833	0.00919949	0.0368867
RPS27A	3605.41	-0.0969334	0.00922519	0.0369735
FBXW5	203.816	-0.152343	0.00923785	0.0369999
SKA3	244.374	-0.175951	0.00924988	0.0370319
SUB1	1884.61	-0.119588	0.00931344	0.0372701
HELQ	55.0297	-0.286009	0.00931771	0.037279
MED21	349.74	-0.134961	0.00932946	0.0373015
SERPINB4	3.05053	-1.21048	0.00932926	0.0373015
DNAJC8	1131.23	-0.105906	0.00934253	0.0373456
COX19	112.004	-0.267859	0.00936483	0.0374021
AC015909.1	3.78858	-1.05153	0.00937059	0.0374088
TRIM59	65.8852	-0.30568	0.00939389	0.0374773
PIGG	41.5986	-0.317253	0.00940637	0.0375188
TAF11	272.24	-0.170164	0.00944637	0.037662
PGBD2	23.1591	-0.429407	0.00947997	0.0377877
ZSCAN2	110.868	-0.278741	0.00948539	0.0378011
DNAJA2	503.38	-0.11809	0.00950858	0.037877
AURKAIP1	975.932	-0.0990985	0.00951915	0.0379026
SRCAP	3.75817	-0.92606	0.00955211	0.0380256
Z74021.1	89.5391	-0.270294	0.00955556	0.038031
CTNNB1	705.792	-0.138777	0.0095611	0.0380448
TACO1	150.927	-0.19275	0.00966098	0.0383921
TMEM39A	92.9559	-0.227546	0.0097029	0.0384906
AL031686.1	4.64647	-0.956822	0.00968932	0.0384906
ECHDC1	384.854	-0.135551	0.00974494	0.0386335
GGA2	206.106	-0.142841	0.00981403	0.0388684
TMEM115	79.5226	-0.225237	0.00981081	0.0388684
SERF2	2347.75	-0.12366	0.00982155	0.0388804
WDR36	191.536	-0.141815	0.0098549	0.0390018
ZNRD2	492.822	-0.128191	0.00987384	0.0390459
TSR3	315.242	-0.143537	0.00987882	0.0390459
GUF1	135.354	-0.169771	0.00987886	0.0390459
KCP	12.9523	-0.540548	0.00989904	0.0391173
CHRAC1	211.508	-0.172799	0.00992845	0.0392087
POLDIP2	367.676	-0.146425	0.0100127	0.0394725
RMI1	99.989	-0.268338	0.0100487	0.0395635
GHITM	794.875	-0.10034	0.0100695	0.0396055
SENP6	334.025	-0.125294	0.0100724	0.0396055
UQCC3	526.153	-0.132067	0.0100698	0.0396055
FZD7	601.643	-0.184596	0.0100927	0.0396599
RPS24	3436.56	-0.0845523	0.0100951	0.0396606
SPTY2D1	60.8489	-0.230262	0.0101895	0.0399715
AL137127.1	1.61339	-1.65472	0.0102092	0.0400318
PCDHA11	5.59229	-0.80751	0.0102335	0.0401185
RNF40	115.193	-0.210327	0.0102397	0.0401341
CLP1	156.511	-0.168163	0.0102449	0.0401372
CCDC97	54.2673	-0.257371	0.0102445	0.0401372
TRIP13	205.22	-0.143045	0.01025	0.0401487
OPTC	14.9898	-0.544983	0.0103312	0.0404235
ZNF462	304.739	-0.16282	0.0103409	0.0404527
COQ7	60.1566	-0.225283	0.0103591	0.0405153
RPS10	182.27	-0.203984	0.0103996	0.0406474
SMIM10L1	367.253	-0.11298	0.0104444	0.0407705
CALR	666.511	-0.146028	0.0104385	0.0407705
AC145207.5	40.5747	-0.32451	0.0104406	0.0407705
CNIH3	29.3626	-0.346462	0.0104537	0.0407856
REX1BD	670.311	-0.107526	0.0104708	0.04083
KLHL42	121.522	-0.274315	0.0104692	0.04083
CA2	39.7997	-0.280757	0.0105066	0.0409609
IP6K1	130.663	-0.208103	0.0105317	0.041041
TWNK	169.599	-0.231798	0.0105401	0.0410652
FYTTD1	108.485	-0.176939	0.0105646	0.0411517
NUP160	205.943	-0.257026	0.0106078	0.0412938
GLOD4	329.673	-0.129464	0.0106512	0.0414184
MRPL14	989.538	-0.108213	0.0106617	0.0414507
ZNF229	10.3602	-0.575768	0.0106748	0.0414726
DCC	2.6092	-1.33143	0.0106731	0.0414726
TNFRSF12A	312.998	-0.124641	0.0106845	0.0414803
LAMA3	5.50085	-0.907168	0.010684	0.0414803
MACROH2A1	768.813	-0.146	0.0107438	0.0416635
BLOC1S6	216.951	-0.150625	0.0107556	0.0416915
HMGB1P20	7.49182	-0.621407	0.0107995	0.0418176
LNX1	51.5916	-0.246211	0.0108205	0.0418722
ERI3	202.24	-0.129365	0.0108591	0.0419771
SHCBP1	96.402	-0.195208	0.0108699	0.04201
CHMP2B	496.022	-0.117826	0.0108881	0.0420449
MRPS21	974.128	-0.135384	0.0108858	0.0420449
CHMP4B	85.4974	-0.194359	0.0108929	0.0420463
VAT1L	85.1567	-0.311543	0.0108931	0.0420463
GPM6B	459.342	-0.131806	0.0109472	0.0422195
TIMM17A	461.802	-0.187881	0.0109672	0.0422879
AC097448.1	88.266	-0.275278	0.0109778	0.04232
NCKIPSD	52.9203	-0.265322	0.0109861	0.0423428
NFE2L2	96.1204	-0.202443	0.0110002	0.0423796
NCOA2	50.6938	-0.318595	0.0110041	0.0423854
ZNF17	24.8547	-0.348031	0.011018	0.0424123
CTBP2	698.884	-0.171836	0.0110572	0.0425094
AC139530.1	14.9277	-0.497374	0.0110827	0.0425894
RPS3A	2114.31	-0.120981	0.0111405	0.0427757
GTF3C2	180.103	-0.156783	0.0111395	0.0427757
AC108134.3	1.34269	-1.70411	0.0111471	0.0427922
MRPS35	372.862	-0.133352	0.0111727	0.0428275
AP001505.1	23.6843	-0.380832	0.0111643	0.0428275
LCOR	121.045	-0.174418	0.0111827	0.0428478
CYP7B1	2.77329	-1.17925	0.0111878	0.0428579
CHPF	140.915	-0.159321	0.011213	0.0429212
FAM124A	144.159	-0.261997	0.0112538	0.0430481
TSPAN17	271.062	-0.135833	0.0112911	0.043173
MEF2A	90.1752	-0.226094	0.0113163	0.0432241
AL163952.1	4.49223	-0.909629	0.0113235	0.0432367
AP1G1	116.837	-0.187684	0.0113734	0.0433969
TRIP12	176.611	-0.209433	0.0114438	0.0436198
RBBP8	244.477	-0.138611	0.0114679	0.0436935
ERICH6-AS1	9.03578	-0.590316	0.0114743	0.0437088
SLC11A2	154.047	-0.170081	0.0115214	0.04387
TMEM191A	40.2973	-0.277983	0.0115262	0.0438766
MSH6	687.006	-0.119178	0.0116084	0.0441413
EMB	136.915	-0.159625	0.011663	0.0442985
STUB1	474.404	-0.104417	0.0116777	0.0443359
RCC2	739.879	-0.190787	0.0116869	0.0443616
ZNF565	9.06071	-0.586979	0.0117254	0.0444987
MTFP1	39.3097	-0.288516	0.0117327	0.044517
CLNS1A	823.95	-0.108832	0.01175	0.0445551
VPS52	88.9206	-0.196132	0.0117708	0.0446107
H2AC11	19.9064	-0.481559	0.011769	0.0446107
RBFA	84.8681	-0.247191	0.0118034	0.0447019
CUL4A	322.744	-0.138843	0.0118486	0.0448452
EIF1AXP1	28.0378	-0.351153	0.0118628	0.0448803
ILVBL	206.377	-0.154826	0.0118665	0.0448853
TMEM182	14.233	-0.455638	0.0118871	0.0449482
VDAC3	483.217	-0.0933071	0.0119528	0.0451648
HSPBP1	245.099	-0.142295	0.0119576	0.0451735
SUZ12	145.178	-0.15273	0.0119712	0.0452063
NHP2	1498.45	-0.0850391	0.0120162	0.0453577
TLK1	229.294	-0.135665	0.0120394	0.0454265
ZNF358	37.7385	-0.277872	0.0120694	0.0455021
ZCCHC8	71.582	-0.22858	0.0120867	0.0455205
NFYC	163.858	-0.15099	0.0120941	0.045539
CWC25	105.326	-0.309889	0.0121204	0.0456124
NGB	2.67711	-1.05752	0.0121168	0.0456124
WDR45B	292.352	-0.135382	0.0121386	0.0456689
SELENOI	105.262	-0.201201	0.0121709	0.0457716
AC006001.3	40.2377	-0.314457	0.0121707	0.0457716
PVT1	40.8911	-0.304436	0.0121813	0.0458015
FKBP1A	681.728	-0.10212	0.0122078	0.0458822
KIF7	16.0618	-0.482408	0.0122214	0.0459236
FAM135A	69.3525	-0.209233	0.0122902	0.0461444
SIRT7	62.2472	-0.27486	0.0122885	0.0461444
ATP5PO	1536.95	-0.0908628	0.0123011	0.0461713
DLGAP1-AS2	125.066	-0.286175	0.0123024	0.0461713
TK1	637.588	-0.133907	0.0123118	0.0461878
SARM1	8.3262	-0.71386	0.0123582	0.0463238
ATAD5	149.96	-0.202535	0.0123669	0.0463466
TMEM131	52.2581	-0.248403	0.0123869	0.0464028
INTS1	73.2473	-0.227791	0.0124026	0.0464519
NME5	8.87784	-0.587351	0.0124278	0.0465369
AC112487.1	1.9329	-1.32576	0.0124914	0.0467175
ABCF2	128.657	-0.224028	0.012518	0.0468021
LGR4	53.8672	-0.305927	0.0125191	0.0468021
TOR1B	41.2798	-0.29094	0.0125548	0.0468687
CYP2B6	4.9591	-0.828276	0.0126205	0.0470895
CBX5	683.899	-0.100004	0.012632	0.0471103
MUS81	67.2073	-0.24	0.012657	0.0471825
FKBP3	1690.22	-0.0803939	0.01269	0.0472959
PCBP1	2520.35	-0.0994283	0.0127021	0.0473315
ATP5PB	1099.94	-0.12048	0.0127617	0.0474939
RNF111	48.4388	-0.29893	0.01276	0.0474939
GATD3B	11.1311	-0.604236	0.0127639	0.0474939
PARTICL	19.1772	-0.401284	0.0127988	0.0476047
TIPRL	333.769	-0.123569	0.0128175	0.0476571
RBIS	713.328	-0.164887	0.0128181	0.0476571
PRKRIP1	107.264	-0.219617	0.0128271	0.047671
CAMKV	185.53	-0.205003	0.0128468	0.0477248
NUP62	542.832	-0.135893	0.0128652	0.0477738
VASP	212.97	-0.16653	0.0128862	0.047842
KANK2	96.0346	-0.188792	0.0128928	0.04785
FAH	102.445	-0.212205	0.0128964	0.0478508
LIMD1	35.7261	-0.287667	0.0129839	0.0480976
VIL1	21.6646	-0.454336	0.0130109	0.0481682
H1-2	57.7011	-0.22203	0.0130507	0.048296
MAGI2-AS3	5.27078	-0.797937	0.0131245	0.0485187
SLC35B4	167.441	-0.144052	0.013136	0.0485363
RESF1	234.315	-0.148576	0.0131395	0.0485363
CEP95	75.3547	-0.254434	0.0131378	0.0485363
MZF1-AS1	3.29604	-0.981546	0.0131544	0.0485815
RALY	325.397	-0.132639	0.0131949	0.0487017
GLYCTK	19.5895	-0.445369	0.0132372	0.0488479
CCDC127	98.4582	-0.185648	0.0132432	0.0488603
TIMM22	277.819	-0.16971	0.0132944	0.0490194
N4BP2	187.653	-0.144775	0.0133374	0.0491484
ZNF724	36.5247	-0.304936	0.0133438	0.0491583
TBCEL	11.838	-0.533279	0.0133455	0.0491583
AC026401.3	22.4119	-0.376921	0.0134335	0.0494526
UBE2F	177.681	-0.135458	0.0134533	0.049464
ASB1	94.5501	-0.213774	0.0134582	0.049464
ZW10	91.5527	-0.232509	0.0134578	0.049464
AC005041.4	3.64541	-1.02865	0.0134488	0.049464
VPS37C	42.7575	-0.262323	0.0134774	0.0495047
AP5M1	107.779	-0.186524	0.0134958	0.0495622
MALSU1	510.506	-0.0984846	0.0135756	0.0498154
CDCA5	327.46	-0.133361	0.013617	0.0499373
HEATR1	337.989	-0.134864	0.0136211	0.0499421
NAMPTP1	2.44604	-1.17007	0.0136418	0.0499982
CPNE1	686.143	0.445143	9.03473e-25	2.06624e-21
NPTX1	32.4441	1.70067	2.51171e-23	3.53495e-20
RRM2B	190.704	0.717391	7.2417e-21	6.62471e-18
NMU	373.914	0.49251	1.95592e-18	1.22344e-15
AL591030.1	116.742	0.63021	1.98593e-17	1.06866e-14
PMAIP1	944.594	0.653528	3.25001e-17	1.69892e-14
ZNF518B	36.3257	1.21086	2.63404e-16	1.04766e-13
SULF1	37.9474	1.24476	3.37253e-16	1.31285e-13
SMIM14	294.641	0.674363	7.15363e-16	2.56633e-13
GPSM2	80.1748	0.725902	1.74412e-15	5.69828e-13
TMEM245	341.403	0.353609	1.90695e-15	6.01543e-13
AC008124.1	107.151	0.775874	5.36866e-15	1.61168e-12
CLDN4	200.557	0.423264	7.62365e-15	2.24971e-12
CLDN11	70.6665	0.78752	8.37822e-15	2.35827e-12
HMGCL	161.214	0.655951	1.44081e-14	3.87664e-12
DDB2	190.32	0.720682	1.89645e-14	4.88697e-12
PTGR1	175.097	0.528026	2.79115e-14	6.71932e-12
OSGEPL1	60.8606	0.949029	5.08441e-14	1.1628e-11
ZNF516	14.635	1.71226	5.40166e-14	1.22011e-11
UBR5-AS1	18.9697	1.57413	6.83279e-14	1.45364e-11
BTN3A2	20.9934	1.37115	8.7463e-14	1.77803e-11
CTH	153.671	0.520681	1.16719e-13	2.28847e-11
POC1B	94.4858	0.631714	1.45189e-13	2.73853e-11
AL590062.1	23.5879	1.14412	1.98882e-13	3.60273e-11
TESMIN	153.238	0.482085	3.21789e-13	5.40133e-11
XPC	176.024	0.503264	3.46507e-13	5.71143e-11
PWWP2B	48.5967	0.714891	3.91415e-13	6.28187e-11
TTLL1	53.5419	1.00684	4.57477e-13	7.15384e-11
SMIM8	164.356	0.559843	4.66365e-13	7.23103e-11
TNRC6C	93.8432	0.708552	6.2816e-13	9.2684e-11
RAB3IP	119.843	0.666761	1.11317e-12	1.60367e-10
CREG2	8.41102	2.07777	1.32994e-12	1.84337e-10
CFDP1	557.441	0.342832	1.39857e-12	1.90957e-10
HERC4	95.2582	0.697087	1.68125e-12	2.22899e-10
APLP1	37.5045	0.834625	1.73809e-12	2.28777e-10
BOLA1	115.337	0.565675	1.97522e-12	2.50958e-10
AC104461.1	489.938	0.500395	1.98171e-12	2.50958e-10
CASC9	28.464	1.12469	3.13391e-12	3.77224e-10
ZMAT3	59.5359	0.988218	3.31529e-12	3.96448e-10
SNCA	70.0001	0.90527	4.71601e-12	5.46102e-10
RNF149	120.873	0.448776	5.0572e-12	5.81928e-10
LINC00526	26.1722	1.1628	5.99131e-12	6.78101e-10
OBSL1	324.878	0.354702	6.05817e-12	6.78152e-10
PIK3CD	39.9252	0.843769	8.74917e-12	9.30667e-10
ELK3	40.9129	0.761212	9.22168e-12	9.66587e-10
GEMIN8	131.553	0.561782	9.24534e-12	9.66587e-10
EIF3J-DT	110.392	0.567769	9.36158e-12	9.73179e-10
KLHL5	89.8622	0.553967	9.89991e-12	1.02333e-09
PAAF1	188.49	0.452709	1.00483e-11	1.03283e-09
GALNT18	26.4915	1.19925	1.13626e-11	1.14225e-09
MAPKAPK5-AS1	269.625	0.573133	1.42232e-11	1.38419e-09
NUDT16P1	65.9233	0.807343	1.44865e-11	1.40235e-09
ZNF793-AS1	28.8138	0.904212	1.6348e-11	1.56598e-09
SPTSSB	100.417	0.780782	1.82399e-11	1.70264e-09
AC008771.1	60.8877	0.796817	1.9693e-11	1.80152e-09
MAP2K6	158.833	0.49839	2.51194e-11	2.25286e-09
RAB2A	719.964	0.239023	2.58148e-11	2.30394e-09
SNHG18	63.9294	0.912768	2.65628e-11	2.3478e-09
AC027031.2	61.1935	0.693411	2.69264e-11	2.36849e-09
IPO7	638.235	0.253851	3.48306e-11	2.99183e-09
PCMTD1	114.653	0.691217	3.91514e-11	3.3317e-09
GCA	238.763	0.426295	3.99668e-11	3.3833e-09
SDHAF4	179.828	1.04265	4.24133e-11	3.54335e-09
HCG11	64.0409	0.689491	4.30885e-11	3.5834e-09
EMSLR	413.501	0.267299	4.50876e-11	3.73268e-09
CTCFL	50.3497	1.11692	4.839e-11	3.95242e-09
TMEM187	60.1097	1.02662	4.83191e-11	3.95242e-09
TMC6	130.353	0.486014	5.45951e-11	4.41979e-09
HPS3	134.53	0.528216	6.15198e-11	4.95845e-09
MYCL	84.0481	0.968665	6.65438e-11	5.27736e-09
PIGV	50.633	0.740387	8.0302e-11	6.19918e-09
ATR	98.4774	0.491074	8.22942e-11	6.32628e-09
LPIN1	66.8871	0.852921	9.16383e-11	6.95691e-09
AC002310.1	25.4323	0.971309	9.25787e-11	6.99926e-09
OSBPL6	36.0694	0.796755	9.8915e-11	7.44752e-09
F12	64.2567	0.820854	1.00149e-10	7.50951e-09
VPS13A	165.404	0.517639	1.13259e-10	8.35559e-09
PVALB	23.2823	1.09044	1.14176e-10	8.38942e-09
GNB5	193.675	0.375911	1.16367e-10	8.51617e-09
GFPT2	324.809	0.394459	1.16905e-10	8.52147e-09
KCNS3	91.7772	0.634846	1.41432e-10	1.01476e-08
HLTF	313.789	0.668366	1.74153e-10	1.20238e-08
PLGRKT	203.441	0.363424	1.78322e-10	1.22194e-08
BLACAT1	14.578	1.27091	2.01419e-10	1.37506e-08
STARD10	71.0482	0.72877	2.14392e-10	1.45818e-08
COBL	243.891	0.588556	2.19134e-10	1.48492e-08
IGSF3	96.0636	0.489536	2.40241e-10	1.61597e-08
USP28	222.701	0.396674	2.50355e-10	1.66563e-08
ECHDC3	87.8118	0.801393	2.62909e-10	1.73653e-08
SATB1	106.386	0.630848	2.99774e-10	1.95763e-08
RAB3C	81.7984	0.557555	3.32947e-10	2.12251e-08
C16orf74	68.6533	0.707578	3.57549e-10	2.27143e-08
CTC-338M12.4	36.0562	0.859712	3.6565e-10	2.30071e-08
TASOR	100.402	0.503677	3.68115e-10	2.30652e-08
PDE5A	69.7169	0.624169	3.86306e-10	2.39754e-08
EVA1B	48.6484	0.909722	4.19493e-10	2.57902e-08
NORAD	325.36	0.308446	4.57119e-10	2.77428e-08
AL133453.1	151.681	0.551268	5.04164e-10	2.99487e-08
AC004816.1	90.721	0.61251	5.31158e-10	3.12478e-08
PDCD4	111.336	0.46415	5.59245e-10	3.26899e-08
CRACR2B	165.217	0.418674	6.1304e-10	3.57203e-08
METTL23	243.657	0.44529	6.23355e-10	3.6206e-08
RPUSD3	475.586	0.270348	6.49893e-10	3.73913e-08
KATNAL2	47.3462	0.858684	6.69157e-10	3.82591e-08
CALCOCO2	78.796	0.630631	6.85508e-10	3.90718e-08
PRKAA2	81.2805	0.533057	7.70682e-10	4.32125e-08
DIPK1A	35.8242	0.785317	8.29958e-10	4.60149e-08
GLS2	63.454	0.683279	8.38649e-10	4.62166e-08
THAP2	54.4627	0.679603	8.64902e-10	4.7378e-08
STX16	124.068	0.515845	8.68895e-10	4.74546e-08
RMI2	326.321	0.347175	9.83538e-10	5.27707e-08
IQCB1	117.448	0.557038	1.06296e-09	5.63706e-08
AMN1	86.3495	0.855161	1.10209e-09	5.81549e-08
ESYT2	75.0439	0.603212	1.14285e-09	5.97419e-08
KLHL36	106.767	0.677832	1.21712e-09	6.30834e-08
GABARAPL1	170.939	0.41887	1.22898e-09	6.33395e-08
AC007773.1	15.2883	1.19688	1.2497e-09	6.40463e-08
CDK8	108.367	0.455698	1.29991e-09	6.64336e-08
DHRS4-AS1	119.032	0.539575	1.34432e-09	6.85116e-08
CYP2R1	60.9909	0.651348	1.45039e-09	7.2902e-08
GCK	57.3749	0.690438	1.56579e-09	7.76362e-08
STARD8	12.2067	1.4095	1.64618e-09	8.0316e-08
RNF144A	30.6439	0.853636	1.70937e-09	8.31771e-08
CXXC4	17.0701	1.23398	1.83316e-09	8.82619e-08
RCBTB1	51.9188	0.705024	1.95583e-09	9.36752e-08
PHF7	32.9618	0.996304	1.96587e-09	9.391e-08
GNB1L	236.855	0.367989	2.02816e-09	9.63824e-08
FAM184A	47.4352	0.955425	2.04415e-09	9.68906e-08
CCDC151	43.532	0.803253	2.08391e-09	9.85201e-08
PAM	97.082	0.428745	2.10256e-09	9.88908e-08
RAB29	88.0621	0.563496	2.2e-09	1.03208e-07
HK1	952.771	0.224553	2.21525e-09	1.03658e-07
RAB37	10.5148	1.38926	2.23059e-09	1.04109e-07
RGS10	88.3066	0.711869	2.41563e-09	1.12174e-07
OPN3	112.876	1.05352	2.42968e-09	1.12256e-07
RADIL	13.5176	1.33437	2.47155e-09	1.13617e-07
SUN2	14.8178	1.36056	2.80951e-09	1.27235e-07
LCORL	174.399	0.573159	2.93878e-09	1.32433e-07
LNCTAM34A	18.2121	1.40086	3.1647e-09	1.41568e-07
FYN	174.43	0.3424	3.27081e-09	1.45958e-07
ICAM4	15.3765	1.29167	3.28499e-09	1.46234e-07
PCAT6	27.8869	0.886557	3.33747e-09	1.47851e-07
LINC00847	19.2685	1.19239	3.50535e-09	1.54092e-07
FBXO36	29.3922	0.839639	3.53405e-09	1.54317e-07
TSPAN5	281.711	0.342576	3.70717e-09	1.61146e-07
DKK3	94.5477	0.455958	3.80371e-09	1.64912e-07
FGF18	14.7936	1.17999	3.88644e-09	1.67332e-07
SNAI3	44.0415	0.705469	3.88697e-09	1.67332e-07
SRGAP1	88.6871	0.558607	3.93426e-09	1.68574e-07
PIGL	110.743	0.427535	4.14669e-09	1.75215e-07
COG5	73.221	0.508259	4.32787e-09	1.81612e-07
TNFAIP8L1	38.9018	0.949133	4.40119e-09	1.84266e-07
MIB1	256.34	0.428573	4.42672e-09	1.84911e-07
MYO6	179.993	0.602971	4.44375e-09	1.852e-07
NELL2	143.136	0.38197	4.51752e-09	1.87847e-07
ITPKB	11.1179	1.31061	4.55995e-09	1.88484e-07
BMF	40.1801	0.960534	4.62563e-09	1.90181e-07
H1-0	108.651	1.08582	4.65606e-09	1.91003e-07
RUBCNL	21.7471	0.93238	4.95991e-09	2.02559e-07
DLGAP4	197.76	0.477047	5.06863e-09	2.06079e-07
ESRRG	9.67161	1.42623	5.23606e-09	2.11944e-07
CTDSP2	201.795	0.363379	5.47394e-09	2.20597e-07
ZMAT5	146.169	0.405498	5.61277e-09	2.24707e-07
SDCCAG8	132.535	0.587456	5.64152e-09	2.25365e-07
AL390719.1	11.9605	1.24501	5.98397e-09	2.38006e-07
N4BP2L2	341.562	0.367693	6.22278e-09	2.459e-07
FBXO22	325.134	0.420941	6.63309e-09	2.6155e-07
BBX	372.984	0.261843	6.87737e-09	2.70599e-07
UACA	251.47	0.41148	7.87227e-09	3.07759e-07
SHROOM3	159.572	0.440917	7.93647e-09	3.09607e-07
DLL3	105.607	0.460959	8.45297e-09	3.28356e-07
HTATIP2	200.186	0.285765	9.04261e-09	3.49775e-07
CHST8	67.6294	0.62356	9.15884e-09	3.53524e-07
ZNF330	217.092	0.439507	9.47323e-09	3.64889e-07
TYMSOS	177.149	0.761733	9.78241e-09	3.76006e-07
AC069148.1	21.2745	1.0124	9.85102e-09	3.77849e-07
TMEM159	161.081	0.411943	9.97258e-09	3.81712e-07
FAM234B	88.6278	0.559913	1.03493e-08	3.94479e-07
MOB3B	112.822	0.471105	1.06912e-08	4.06668e-07
SBF2-AS1	17.9178	1.03265	1.07543e-08	4.08215e-07
PHGDH	2061.93	0.216312	1.10611e-08	4.18993e-07
AC093866.1	85.9907	1.50415	1.11779e-08	4.21673e-07
SRD5A3	181.701	0.367565	1.15236e-08	4.32926e-07
PXN	263.862	0.338846	1.18065e-08	4.42647e-07
KANK3	22.01	0.925735	1.19514e-08	4.47162e-07
HRH2	74.9675	0.710342	1.20872e-08	4.5132e-07
INSYN1-AS1	18.6072	0.996105	1.2252e-08	4.55614e-07
RFESD	32.304	0.955987	1.29261e-08	4.78738e-07
MAP2K1	232.528	0.454878	1.39841e-08	5.14796e-07
ZKSCAN1	106.386	0.514038	1.422e-08	5.19305e-07
FDXR	95.7702	0.428119	1.46481e-08	5.30697e-07
DHTKD1	240.661	0.492931	1.49174e-08	5.39386e-07
GPRIN3	10.0215	1.37918	1.52182e-08	5.48094e-07
FAM110A	30.6494	0.730937	1.52146e-08	5.48094e-07
CEP57L1	58.7187	0.598456	1.60062e-08	5.71972e-07
STON1	30.4888	1.16148	1.72244e-08	6.10731e-07
BUB1	512.428	0.308239	1.79062e-08	6.30024e-07
SCARB2	186.456	0.401504	1.80738e-08	6.347e-07
TTBK2	54.9705	0.546881	1.83434e-08	6.4287e-07
SLC9A7	45.275	0.653454	1.9171e-08	6.68567e-07
CBR4	251.351	0.263266	1.91844e-08	6.68567e-07
AL160006.1	25.1709	0.78784	1.9421e-08	6.74243e-07
ZNF876P	121.317	0.593647	2.16389e-08	7.4699e-07
TTC23	49.9527	0.569888	2.2906e-08	7.8776e-07
CKAP5	389.423	0.401892	2.3291e-08	7.99498e-07
NAP1L6P	46.1631	0.877438	2.39706e-08	8.19748e-07
LINC01569	7.7154	1.5758	2.65829e-08	8.99002e-07
PCDH11X	34.2351	0.681352	2.67916e-08	9.0439e-07
ABI2	446.042	0.290394	2.74293e-08	9.19134e-07
ARFGAP3	83.657	0.596686	2.87896e-08	9.59444e-07
STX17	120.793	0.40788	2.94143e-08	9.76706e-07
BBS10	24.191	0.820246	3.1663e-08	1.04757e-06
MLLT3	26.9829	0.831391	3.31777e-08	1.0898e-06
DCXR-DT	12.3571	1.38836	3.34653e-08	1.09728e-06
MHENCR	22.2519	1.04106	3.38586e-08	1.10621e-06
ARHGAP19	76.6742	0.499501	3.53235e-08	1.15081e-06
NBEA	174.372	0.456432	3.58194e-08	1.16404e-06
PLS1	95.287	0.429888	3.63866e-08	1.17679e-06
HLA-E	347.756	0.4284	3.65335e-08	1.17679e-06
LRRC20	59.2462	0.64366	3.71653e-08	1.19294e-06
ARAP3	82.8398	0.45203	3.79256e-08	1.20886e-06
VAMP4	79.0825	0.57621	3.83475e-08	1.21807e-06
CLGN	35.7611	0.737865	3.94618e-08	1.24697e-06
NBAS	225.895	0.403113	4.05373e-08	1.27874e-06
FRA10AC1	210.853	0.387328	4.12609e-08	1.29933e-06
TLCD4	33.2778	0.723617	4.36774e-08	1.36602e-06
CFAP92	15.0651	1.43092	4.44235e-08	1.37992e-06
AASDH	129.307	0.380267	4.43918e-08	1.37992e-06
ONECUT1	17.5904	1.12816	4.49151e-08	1.38578e-06
TMTC4	144.945	0.479234	4.48699e-08	1.38578e-06
XKR5	11.3696	1.24709	4.5488e-08	1.39874e-06
RHBDD1	56.3627	0.570355	4.5904e-08	1.4068e-06
TENT5A	59.4793	0.52589	4.6278e-08	1.41353e-06
EPB41L3	37.0967	0.759965	4.69489e-08	1.42925e-06
AC022706.1	17.2187	1.01855	4.71801e-08	1.4339e-06
TXNIP	24.5069	0.848685	4.76254e-08	1.44264e-06
CYTL1	127.032	0.388149	4.9325e-08	1.48429e-06
NAT9	107.608	0.379333	5.02126e-08	1.50605e-06
SLC25A37	154.79	0.410011	5.03956e-08	1.50906e-06
SUSD3	49.3843	0.817588	5.23357e-08	1.55697e-06
PNMA2	19.498	0.997218	5.27128e-08	1.56564e-06
TP73	10.2483	1.47185	5.41653e-08	1.60357e-06
KIF13B	74.2601	0.637887	5.563e-08	1.64332e-06
CEP70	138.214	0.567223	5.57353e-08	1.64332e-06
BNIP3	299.54	0.412381	5.57775e-08	1.64332e-06
FRMD5	29.7373	0.763996	5.71983e-08	1.67172e-06
NINJ1	320.683	0.381229	5.81798e-08	1.6923e-06
ZBED8	36.6356	0.655908	5.95935e-08	1.73067e-06
AC022140.2	9.93002	1.74538	6.06573e-08	1.75877e-06
NR4A1	21.5791	0.878655	6.36742e-08	1.83173e-06
SNAPC3	132.891	0.498465	6.42475e-08	1.84533e-06
PPIE	258.341	0.281024	6.72988e-08	1.9239e-06
MMP11	52.684	0.537592	6.93693e-08	1.98e-06
FBXL16	27.2116	0.752886	7.17264e-08	2.03774e-06
HCP5	22.858	0.934146	7.20719e-08	2.04122e-06
CD40	76.2117	0.647931	7.20653e-08	2.04122e-06
ZNF334	51.5814	0.541561	7.49212e-08	2.11211e-06
LINC00662	141.743	0.449598	7.81876e-08	2.19742e-06
POLR3GL	49.3529	0.770783	7.86301e-08	2.20647e-06
AL139220.2	24.8178	1.30102	8.21374e-08	2.29663e-06
YPEL1	68.418	0.774208	8.53448e-08	2.38029e-06
AC007611.1	11.0432	1.36774	8.77774e-08	2.44441e-06
ZNF43	125.657	0.559321	8.81288e-08	2.44674e-06
TMEM186	104.78	0.391736	9.00847e-08	2.48971e-06
SLC22A18	38.3535	0.807186	9.1262e-08	2.51845e-06
LMOD1	8.20901	1.99273	9.35887e-08	2.57876e-06
RINL	63.9374	0.549594	9.38663e-08	2.58252e-06
PHYH	264.985	0.476602	9.45129e-08	2.59641e-06
GALNT17	62.9511	0.578258	9.47333e-08	2.59856e-06
SLFN5	18.484	1.12049	9.76878e-08	2.66761e-06
C9orf40	108.627	0.513876	9.92218e-08	2.69342e-06
TMEM101	144.333	0.56366	1.0077e-07	2.73138e-06
CIBAR1	171.236	0.346054	1.02591e-07	2.77254e-06
CMTM8	101.208	0.642395	1.03963e-07	2.79311e-06
ENPP5	65.6046	0.599542	1.07478e-07	2.87227e-06
LINC02315	47.9013	0.563606	1.07524e-07	2.87227e-06
PRC1	78.238	0.480593	1.07398e-07	2.87227e-06
STK32C	65.9898	0.716276	1.08007e-07	2.87642e-06
BBC3	64.6909	0.645411	1.07918e-07	2.87642e-06
CCDC113	67.6457	0.533784	1.11677e-07	2.95852e-06
INPP4A	62.6901	0.53301	1.13616e-07	3.00392e-06
INPP5D	17.331	1.0376	1.1978e-07	3.14869e-06
AC139769.1	85.2289	0.578608	1.21683e-07	3.18542e-06
C11orf71	47.6562	0.56156	1.21699e-07	3.18542e-06
C11orf96	11.4547	1.49761	1.25877e-07	3.28537e-06
F2R	109.824	0.436436	1.26959e-07	3.3089e-06
AC004130.2	43.6673	0.648224	1.35991e-07	3.53421e-06
SPART	262.286	0.286135	1.38428e-07	3.5823e-06
CLCN5	61.7772	0.491762	1.402e-07	3.61281e-06
SCAPER	54.5264	0.503538	1.41258e-07	3.63495e-06
FAHD2CP	20.038	0.851924	1.41559e-07	3.63758e-06
AC022140.1	84.8903	0.632957	1.47234e-07	3.77812e-06
TNFRSF10B	102.59	0.388747	1.49024e-07	3.80802e-06
HLA-DOA	112.245	0.576637	1.54799e-07	3.94456e-06
DAZAP2	123.703	0.387039	1.56613e-07	3.97294e-06
TMEM106B	133.742	0.496064	1.58434e-07	4.00373e-06
ASGR1	35.8849	0.728496	1.63094e-07	4.11016e-06
HMG20B	282.57	0.284169	1.66367e-07	4.18687e-06
RNF130	276.674	0.354258	1.7131e-07	4.29944e-06
TRDN	871.113	0.382751	1.73709e-07	4.34385e-06
UBE2E2	234.689	0.338234	1.95679e-07	4.85114e-06
DNAJC4	115.511	0.356591	1.97606e-07	4.89228e-06
TMEM263	57.6271	0.572967	2.02402e-07	4.99077e-06
RFXAP	41.9524	0.564291	2.05035e-07	5.02857e-06
ARRDC1-AS1	118.359	0.405342	2.05847e-07	5.04173e-06
NCK1-DT	60.0495	0.769375	2.06423e-07	5.04909e-06
CMC1	359.539	0.321204	2.06717e-07	5.04952e-06
RNF135	57.9645	0.625066	2.14769e-07	5.22528e-06
INTS8	254.553	0.299284	2.177e-07	5.28956e-06
OCEL1	143.333	0.501707	2.30175e-07	5.5453e-06
SMIM19	603.343	0.334216	2.30953e-07	5.5453e-06
Z95115.1	25.787	0.899176	2.31817e-07	5.55567e-06
SEZ6L2	126.375	0.394569	2.31992e-07	5.55567e-06
IVNS1ABP	653.648	0.259651	2.35109e-07	5.6156e-06
PTGR2	107.292	0.458727	2.37702e-07	5.67013e-06
GALNT10	41.6241	0.665108	2.42717e-07	5.76225e-06
SPATS2	209.734	0.314172	2.42823e-07	5.76225e-06
G2E3	557.071	0.258792	2.50471e-07	5.92069e-06
ITGA2	64.3165	0.527798	2.53226e-07	5.97039e-06
EIF2AK3-DT	8.83326	1.37193	2.60007e-07	6.09884e-06
FEZ2	155.699	0.35783	2.69965e-07	6.31622e-06
ASAH1	474.632	0.274873	2.71384e-07	6.33321e-06
KIF1B	390.623	0.22362	2.78668e-07	6.48666e-06
IER5	45.9896	0.807062	2.80606e-07	6.4987e-06
LDB2	151.57	0.591912	2.80319e-07	6.4987e-06
TLE4	103.062	0.443836	2.80493e-07	6.4987e-06
NSUN7	121.674	0.394822	2.85385e-07	6.58437e-06
PPP2R5A	142.645	0.328351	2.86897e-07	6.61091e-06
ACYP1	103.533	0.618789	2.98089e-07	6.82582e-06
TRANK1	14.8147	1.0612	2.99031e-07	6.82815e-06
CEP112	19.2966	0.849639	2.9931e-07	6.82815e-06
BACE2	72.2402	0.590508	2.99307e-07	6.82815e-06
BMP4	29.4654	0.666636	3.04801e-07	6.91891e-06
NOA1	161.222	0.512267	3.04545e-07	6.91891e-06
P2RX4	31.429	0.71847	3.09869e-07	7.00786e-06
HSD17B11	82.8759	0.400268	3.15504e-07	7.1177e-06
TRABD	138.513	0.384342	3.1726e-07	7.14851e-06
SAV1	296.012	0.282163	3.34149e-07	7.50133e-06
BCAR3	32.0954	0.726869	3.43373e-07	7.68013e-06
AP000662.1	9.79444	1.32375	3.4764e-07	7.76607e-06
GABPB1-IT1	88.896	0.408232	3.51864e-07	7.85086e-06
DEPDC1	349.695	0.254765	3.53007e-07	7.86677e-06
TMED8	60.8276	0.480904	3.57359e-07	7.95406e-06
TFAP2C	28.9048	0.818873	3.58602e-07	7.97203e-06
GSEC	31.0673	1.10177	3.59887e-07	7.99089e-06
AL050341.2	28.5724	0.720754	3.7493e-07	8.2747e-06
AC023043.1	11.2416	1.42316	3.84927e-07	8.47488e-06
USP25	84.5765	0.412703	3.90399e-07	8.57471e-06
UBA3	328.43	0.271061	4.12955e-07	9.01602e-06
SMIM29	26.3807	0.685519	4.19505e-07	9.12635e-06
ZFP90	68.3666	0.486014	4.19318e-07	9.12635e-06
PGM1	254.38	0.456073	4.18591e-07	9.12635e-06
ZC3H6	53.9955	1.2486	4.20948e-07	9.14688e-06
ANK1	15.2324	1.09304	4.22264e-07	9.16459e-06
ANKMY2	58.9087	0.548729	4.33309e-07	9.37096e-06
SLC12A4	43.1296	0.550826	4.35772e-07	9.41042e-06
DEXI	96.2878	0.477103	4.41051e-07	9.48233e-06
FAXDC2	13.7943	1.18516	4.51742e-07	9.68941e-06
FAM111A-DT	35.8426	0.745375	4.5838e-07	9.80879e-06
SLIT2	28.4284	0.751659	4.65117e-07	9.92973e-06
ABHD6	23.2411	0.840472	4.73264e-07	1.00919e-05
AC093157.1	31.3768	0.711753	4.87455e-07	1.03703e-05
GPR160	142.548	0.36431	4.90027e-07	1.04129e-05
DHX32	64.4034	0.731721	4.93862e-07	1.04823e-05
TUNAR	151.412	0.325337	5.07805e-07	1.07284e-05
GPRC5C	102.098	0.427853	5.09675e-07	1.07481e-05
AL513550.1	13.2337	1.00373	5.28121e-07	1.11126e-05
AC093323.1	76.2396	0.414172	5.49061e-07	1.15202e-05
ZNF277	145.262	0.444956	5.55657e-07	1.16452e-05
C11orf49	151.109	0.469058	5.60108e-07	1.17205e-05
ENDOV	76.5738	0.426587	5.78445e-07	1.20813e-05
CLDN3	133.274	0.549002	5.98979e-07	1.2411e-05
AC099522.2	10.5413	1.17418	6.09355e-07	1.25975e-05
ADSS1	44.7449	0.728172	6.11467e-07	1.26269e-05
PHLDA3	39.2698	0.744689	6.17126e-07	1.27007e-05
GTF3C3	146.702	0.333814	6.21823e-07	1.27687e-05
ASB13	95.8146	0.402646	6.29967e-07	1.29214e-05
STIM1	13.0821	0.977874	6.334e-07	1.29773e-05
NBAT1	5.53189	1.87449	6.62772e-07	1.35034e-05
ALDH1A3	16.7335	1.06781	6.65189e-07	1.35376e-05
ELP4	210.835	0.488687	6.66282e-07	1.35448e-05
DICER1-AS1	22.7451	1.07044	6.86848e-07	1.38857e-05
CELF5	15.9912	1.0042	7.04552e-07	1.42279e-05
EIF4A2	1893.18	0.416739	7.21444e-07	1.45021e-05
CCHCR1	44.8286	0.557209	7.33602e-07	1.47171e-05
UBXN1	813.355	0.201542	7.53364e-07	1.50805e-05
TTC9	74.2667	0.423941	7.66053e-07	1.5301e-05
NGEF	15.574	0.946044	7.68994e-07	1.5343e-05
SBF2	75.1816	0.42792	7.77207e-07	1.54554e-05
HMG20A	150.235	0.301164	7.92931e-07	1.56668e-05
ETNK1	167.154	0.298647	8.02862e-07	1.58459e-05
PRKCB	92.6962	0.519967	8.03884e-07	1.5849e-05
AC026367.3	2.83707	2.85128	8.54374e-07	1.67362e-05
PARG	100.571	0.372319	8.90891e-07	1.74142e-05
SYTL1	53.09	0.77312	9.0762e-07	1.76658e-05
TUBG1	339.369	0.276319	9.18423e-07	1.7857e-05
GATM	42.1085	0.616476	9.29054e-07	1.79873e-05
ABCA3	26.3165	1.02055	9.83674e-07	1.89645e-05
C6orf89	50.8625	0.490614	9.87168e-07	1.90118e-05
PYGL	129.809	0.332496	9.92426e-07	1.9093e-05
ATF7IP	265.3	0.288599	9.94054e-07	1.91042e-05
TMEM30A	205.444	0.319662	1.02972e-06	1.97126e-05
IRF6	34.8054	0.57321	1.05164e-06	2.00217e-05
DFFA	532.25	0.257315	1.09709e-06	2.07789e-05
MINCR	22.9346	0.978262	1.13477e-06	2.14259e-05
ACSM3	34.4119	0.752118	1.21986e-06	2.28554e-05
PDLIM4	145.171	0.469819	1.22172e-06	2.28554e-05
C17orf58	271.674	0.359319	1.22085e-06	2.28554e-05
HSPA4L	26.3658	0.726307	1.22875e-06	2.29262e-05
DEF6	32.5747	0.684964	1.22847e-06	2.29262e-05
JPH3	57.9378	0.498146	1.22926e-06	2.29262e-05
AC098487.1	15.7894	1.03872	1.30487e-06	2.42128e-05
PNRC1	231.816	0.472235	1.30714e-06	2.42304e-05
SLC44A3-AS1	9.28826	1.156	1.35422e-06	2.49766e-05
LYRM1	114.882	0.415346	1.37653e-06	2.53625e-05
WDR86	19.3679	0.819032	1.39247e-06	2.56304e-05
SEMA5A	38.2917	0.705184	1.42387e-06	2.61034e-05
LPCAT4	52.6835	0.508697	1.45012e-06	2.65238e-05
SNX10	93.7522	0.499866	1.47908e-06	2.69804e-05
CTSH	188.177	0.404488	1.52935e-06	2.77588e-05
KCNMB4	60.9367	0.479912	1.54672e-06	2.80186e-05
PTP4A3	60.07	0.518044	1.56945e-06	2.84023e-05
PLCD1	55.6148	0.67116	1.58874e-06	2.86098e-05
SCRN3	28.4375	0.624497	1.59687e-06	2.86847e-05
COQ5	253.835	0.322966	1.5976e-06	2.86847e-05
ZMAT4	62.7666	0.495772	1.61681e-06	2.89728e-05
CYHR1	136.714	0.350873	1.67317e-06	2.98657e-05
MPDZ	166.998	0.411454	1.6775e-06	2.99137e-05
TMEM42	94.1232	0.436148	1.73409e-06	3.07729e-05
ANTXR2	13.9807	1.03591	1.75414e-06	3.10234e-05
DRAM2	200.303	0.552186	1.75498e-06	3.10234e-05
TRIM56	92.2795	0.434762	1.75497e-06	3.10234e-05
PRKCZ	183.878	0.410951	1.75052e-06	3.10234e-05
AL451069.1	6.94589	1.42011	1.75773e-06	3.10419e-05
PAPOLA	1173.68	0.164435	1.78987e-06	3.15791e-05
ZEB1-AS1	9.46022	1.1553	1.80369e-06	3.17921e-05
TMEM161B-AS1	138.16	0.565061	1.8119e-06	3.19061e-05
PPIC	114.144	0.460787	1.86703e-06	3.27823e-05
FZD6	27.5076	0.657454	1.89132e-06	3.31769e-05
EGR1	43.5375	1.36868	1.89921e-06	3.32834e-05
SH3PXD2A	47.0863	0.605055	1.90522e-06	3.33568e-05
SPATA1	10.7873	1.15325	1.90731e-06	3.33616e-05
OLFML2B	23.71	0.747224	1.91518e-06	3.34672e-05
ROBO1	101.032	0.354829	1.96676e-06	3.4303e-05
CENPA	146.849	0.456577	1.97373e-06	3.43591e-05
HSDL2	131.547	0.363908	2.03375e-06	3.52697e-05
WRAP73	114.244	0.337878	2.04563e-06	3.54421e-05
DNASE2	143.925	0.421911	2.07537e-06	3.58894e-05
SRPX	47.045	0.602757	2.10698e-06	3.64016e-05
OVOL2	62.2733	0.454524	2.11147e-06	3.64448e-05
GRM3	13.633	1.03571	2.11706e-06	3.65068e-05
ZNF217	144.836	0.362448	2.12899e-06	3.6678e-05
LEPR	15.4163	0.939735	2.14988e-06	3.69683e-05
AC104041.1	17.5043	1.07507	2.17121e-06	3.72651e-05
EFNA1	30.9004	0.71788	2.25995e-06	3.8607e-05
TSPAN18	28.417	0.735532	2.26519e-06	3.86291e-05
AHSA1	656.343	0.21399	2.32139e-06	3.94722e-05
MXI1	52.0481	0.533389	2.33418e-06	3.96162e-05
RDM1	42.9965	1.13979	2.34868e-06	3.98252e-05
COMMD8	71.5032	0.449221	2.37139e-06	4.01731e-05
NGFR	13.1825	1.14587	2.41162e-06	4.07415e-05
SYT17	27.211	0.689968	2.42259e-06	4.08217e-05
TBC1D5	130.936	0.388176	2.42306e-06	4.08217e-05
KAT8	168.531	0.599544	2.49993e-06	4.20007e-05
SESN1	147.88	0.438481	2.5633e-06	4.29078e-05
AL031058.1	30.4029	0.676826	2.64238e-06	4.40702e-05
IGF1R	190.479	0.303011	2.66263e-06	4.43675e-05
PPP1R16A	67.4403	0.622751	2.67443e-06	4.45235e-05
TCHP	67.105	0.445928	2.68998e-06	4.4701e-05
MPLKIP	624.997	0.25884	2.75723e-06	4.56942e-05
ITGA5	34.1262	0.550923	2.81574e-06	4.65794e-05
CNNM4	20.1429	0.78023	2.81837e-06	4.65807e-05
DOK5	94.3968	0.599525	2.87499e-06	4.73029e-05
MORN4	72.6685	0.466928	2.88538e-06	4.74311e-05
C12orf76	128.459	0.841914	2.99453e-06	4.88741e-05
IRAIN	5.94442	1.63945	3.00358e-06	4.89781e-05
AC022382.1	3.08475	2.25613	3.00926e-06	4.89835e-05
ISCA2	412.342	0.20597	3.01413e-06	4.90192e-05
APBB1	86.9945	0.393952	3.1007e-06	5.00268e-05
IRAG1	17.6185	0.921778	3.13213e-06	5.04894e-05
ZBTB17	45.4677	0.558844	3.23096e-06	5.18996e-05
FBLN2	82.7006	0.417773	3.23398e-06	5.19025e-05
C15orf61	44.875	0.541243	3.24789e-06	5.20801e-05
ZNF433-AS1	137.983	0.467168	3.33637e-06	5.33586e-05
RRNAD1	46.9572	0.566269	3.34944e-06	5.35208e-05
CUX1	112.697	0.335133	3.42129e-06	5.45736e-05
PDE4A	15.0364	0.880481	3.42914e-06	5.46035e-05
TPD52L1	47.4313	0.580812	3.45684e-06	5.4976e-05
CNTLN	145.534	0.28781	3.45854e-06	5.4976e-05
CCDC18-AS1	14.1094	1.05663	3.48516e-06	5.53512e-05
AFDN-DT	29.4325	0.730651	3.56635e-06	5.63957e-05
EPHA7	15.6714	0.945418	3.76045e-06	5.91585e-05
PRR14	24.7181	0.65714	3.80468e-06	5.96019e-05
AGGF1	75.1801	0.378503	3.80493e-06	5.96019e-05
RGMB	48.375	0.552048	3.86372e-06	6.04193e-05
AL161772.1	10.2768	1.08124	3.94638e-06	6.1554e-05
WIPI1	89.6907	0.530452	3.96539e-06	6.17979e-05
C17orf100	12.6994	1.0039	4.00067e-06	6.22947e-05
S1PR5	11.6457	0.960549	4.02678e-06	6.25947e-05
MLF1	344.455	0.265076	4.04575e-06	6.27322e-05
TDRKH-AS1	11.5995	0.982598	4.06894e-06	6.30358e-05
MACC1-AS1	7.0863	1.41971	4.1799e-06	6.4285e-05
SASH1	84.4581	0.380757	4.18119e-06	6.4285e-05
ELOVL5	591.715	0.189506	4.18046e-06	6.4285e-05
VLDLR	108.033	0.528241	4.26015e-06	6.53341e-05
CCBE1	33.035	0.628787	4.30965e-06	6.59827e-05
SRSF12	65.083	0.537949	4.35059e-06	6.65539e-05
DBT	176.174	0.282051	4.39871e-06	6.72337e-05
STK3	144.328	0.514414	4.44078e-06	6.76221e-05
CAMLG	448.307	0.30451	4.43751e-06	6.76221e-05
ATP1B2	61.3024	0.589306	4.45356e-06	6.77326e-05
GUCY1B1	11.4556	1.13176	4.46376e-06	6.78313e-05
AC147067.1	4.56606	1.80093	4.48817e-06	6.81457e-05
BX537318.1	7.15901	1.29658	4.49502e-06	6.81931e-05
AL136162.1	22.1185	0.701859	4.50639e-06	6.8309e-05
BTG2	19.3118	1.37154	4.52075e-06	6.83894e-05
CLCN3	126.685	0.335751	4.52291e-06	6.83894e-05
PKIB	215.64	0.282557	4.53557e-06	6.85241e-05
CFAP20DC	29.7054	0.705384	4.59234e-06	6.91535e-05
AL391684.1	10.3417	1.16146	4.64204e-06	6.97298e-05
GAB2	20.5009	0.867732	4.90873e-06	7.32547e-05
AC116407.1	8.83828	1.15643	4.94277e-06	7.37024e-05
PRR15	20.885	0.797709	5.00525e-06	7.45127e-05
SNAPC2	91.8899	0.417369	5.02252e-06	7.45877e-05
MTRES1	145.719	0.275986	5.02098e-06	7.45877e-05
LINC00173	11.6015	1.0408	5.03726e-06	7.47459e-05
NFIA	12.1156	1.11374	5.04816e-06	7.48469e-05
MAN1A1	11.4934	0.954101	5.06109e-06	7.49779e-05
POT1	46.0978	0.468846	5.13239e-06	7.59383e-05
MOB4	478.214	0.206693	5.13573e-06	7.59383e-05
LMF1	24.2267	0.801337	5.16982e-06	7.63414e-05
ILDR1	8.94522	1.16324	5.18888e-06	7.6561e-05
PPM1L	48.8083	0.573697	5.24293e-06	7.72339e-05
SPATA7	46.465	0.528051	5.25121e-06	7.72938e-05
ETAA1	82.3384	0.419936	5.30199e-06	7.79158e-05
SUPT3H	88.9258	0.339832	5.3955e-06	7.90994e-05
USP3	78.6146	0.559339	5.43847e-06	7.94112e-05
TNNI3	299.329	0.397526	5.46982e-06	7.98053e-05
MAP2K5	39.6428	0.516057	5.47932e-06	7.98802e-05
MEAK7	98.9215	0.337535	5.52898e-06	8.04759e-05
AC016825.1	6.75328	1.33432	5.76408e-06	8.35926e-05
DPPA2	77.2531	0.370963	5.76595e-06	8.35926e-05
ZNF333	15.5903	0.902603	5.78071e-06	8.37402e-05
PDGFB	16.7395	1.29805	5.85891e-06	8.48058e-05
ANKRD29	30.5136	0.723271	5.88914e-06	8.51087e-05
ZNF813	48.4121	0.4528	5.88455e-06	8.51087e-05
CCDC122	34.0138	0.847409	5.93305e-06	8.56757e-05
LNP1	38.1711	0.633841	5.95673e-06	8.59498e-05
NMRK1	84.5552	0.404344	5.98404e-06	8.62078e-05
ZFYVE21	393.78	0.19211	6.00429e-06	8.64315e-05
SNAPC5	169.018	0.328707	6.13953e-06	8.8032e-05
NXNL2	11.1161	1.09663	6.24754e-06	8.93706e-05
TJP3	43.0491	0.625521	6.25963e-06	8.94736e-05
KIAA0319L	205.297	0.243226	6.3703e-06	9.07718e-05
AP001033.2	7.56849	1.48835	6.38359e-06	9.08904e-05
VPS13C	41.9242	0.553367	6.42558e-06	9.1346e-05
PAPSS1	282.084	0.33561	6.5415e-06	9.28497e-05
SLC48A1	47.3217	0.460264	6.577e-06	9.32089e-05
CD1D	15.5607	0.921238	6.60434e-06	9.3524e-05
APOBEC3F	21.121	0.709844	6.65957e-06	9.42331e-05
RAB4A	327.726	0.252183	6.73702e-06	9.51818e-05
NFE2L1-DT	18.7453	0.987677	6.88546e-06	9.68917e-05
FAM160A1	90.2425	0.422214	6.94863e-06	9.74192e-05
MAML3	16.833	0.955083	7.00933e-06	9.81604e-05
AL118516.1	100.518	0.488458	7.01223e-06	9.81604e-05
PHF20	577.416	0.252157	7.14014e-06	9.97221e-05
AC106875.1	20.4508	0.712969	7.18032e-06	0.000100175
CEP250	74.3048	0.431071	7.2233e-06	0.000100653
JAKMIP2	165.005	0.463013	7.25949e-06	0.00010108
DHRS7	275.623	0.322975	7.27888e-06	0.000101273
GXYLT2	12.6853	0.890874	7.43388e-06	0.000103273
LPAR3	66.2217	0.451627	7.45917e-06	0.000103546
SMOC2	17.3262	0.910589	7.48016e-06	0.000103758
CHMP2A	473.166	0.279403	7.53202e-06	0.000104398
CAMK2D	41.2548	0.609483	7.58754e-06	0.000105009
CCDC136	43.5224	0.556487	7.63472e-06	0.000105582
SH3PXD2B	106.876	0.351166	7.72226e-06	0.000106712
TMEM220-AS1	8.71254	1.09961	7.7888e-06	0.000107413
GLI3	102	0.348985	7.8096e-06	0.000107586
PIAS1	120.07	0.295536	7.85359e-06	0.000107854
TMCO6	27.4811	0.738318	7.87852e-06	0.000108055
DGUOK-AS1	11.1547	0.987598	8.01508e-06	0.000109436
TMEM161A	168.959	0.257964	8.00319e-06	0.000109436
ABLIM2	4.89241	1.55892	8.02851e-06	0.000109537
MMD	105.355	0.432876	8.19529e-06	0.00011148
CTSB	286.972	0.286635	8.20556e-06	0.000111537
EMC2	191.44	0.24154	8.32957e-06	0.000112971
SERAC1	49.7399	0.5986	8.38341e-06	0.000113617
RCAN2	50.4821	0.499414	8.43401e-06	0.000114049
AL590705.1	42.3779	0.740524	8.46985e-06	0.000114373
RHOBTB3	99.809	0.556292	8.47045e-06	0.000114373
RNASET2	222.951	0.332471	8.60526e-06	0.000116022
NEIL2	70.0669	0.381684	9.49184e-06	0.000126576
WDR41	208.44	0.25708	9.6562e-06	0.000128674
CLMN	25.2857	0.671883	9.68638e-06	0.000128889
MIEN1	406.848	0.35143	9.82135e-06	0.0001304
LMAN1	716.351	0.22934	1.00117e-05	0.000132543
LMO2	11.2991	0.943062	1.00952e-05	0.000133551
OXLD1	336.619	0.238676	1.02054e-05	0.000134831
MELK	228.143	0.216768	1.02066e-05	0.000134831
RAB32	38.9855	0.558264	1.04265e-05	0.000137392
ST7L	77.3196	0.377527	1.04902e-05	0.00013798
NEURL1B	20.2383	0.815581	1.05514e-05	0.000138685
RALB	64.1666	0.400894	1.05728e-05	0.000138866
BTG3	158.009	0.299822	1.05919e-05	0.000139017
PFKM	258.573	0.307431	1.06802e-05	0.000139974
PKD1L2	15.5848	0.97669	1.0688e-05	0.000139977
MEIOC	21.225	0.883336	1.08088e-05	0.000141357
TRAPPC6A	299.682	0.256298	1.08591e-05	0.000141913
CMBL	163.938	0.507035	1.10185e-05	0.000143893
TTC28-AS1	151.407	0.456102	1.10551e-05	0.000144243
OPA1	223.293	0.22529	1.10689e-05	0.000144243
TMEM68	129.154	0.342463	1.11604e-05	0.000145228
ARHGEF17	11.2623	1.04549	1.12816e-05	0.0001467
Z93930.2	6.87705	1.20172	1.17281e-05	0.000152192
NARS2	203.193	0.309489	1.17288e-05	0.000152192
ATP2B4	139.38	0.473568	1.18241e-05	0.000153319
AC040970.1	7.69237	1.24717	1.20452e-05	0.000155745
CHP2	21.2807	1.19418	1.2134e-05	0.000156671
MICB	33.4045	0.7285	1.2262e-05	0.000157913
LONP2	107.251	0.31841	1.22733e-05	0.000157913
ZNF397	129.935	0.403977	1.24988e-05	0.000160363
SIRT4	11.4764	1.07396	1.25112e-05	0.00016041
CYP27A1	23.2202	0.869472	1.26606e-05	0.000162098
TTC32	59.8177	0.642079	1.27304e-05	0.000162878
MAGEF1	217.63	0.385304	1.27782e-05	0.000163375
PPFIBP1	113.44	0.337149	1.28953e-05	0.000164569
BCAS4	235.517	0.329708	1.28985e-05	0.000164569
PBK	81.9027	0.408488	1.29311e-05	0.00016487
SRGAP2	39.4638	0.567911	1.29588e-05	0.000165107
CA8	58.8457	0.513675	1.31954e-05	0.000167772
FAM131A	39.7359	0.548864	1.32574e-05	0.000168326
TRIQK	68.6798	0.58393	1.32804e-05	0.0001685
TRIM38	13.1466	0.856491	1.34473e-05	0.000170382
LARGE1	117.496	0.361339	1.3554e-05	0.000171615
HRC	16.3371	0.943143	1.36329e-05	0.000172495
ARL6IP5	487.889	0.221354	1.37837e-05	0.000174162
CETN3	386.048	0.217694	1.40748e-05	0.000177228
KAZN	24.7345	0.620566	1.41037e-05	0.00017747
AL137026.3	2.68842	2.43327	1.4226e-05	0.000178886
TMEM128	131.636	0.310027	1.42788e-05	0.000179427
ADA	228.808	0.346892	1.47376e-05	0.000184432
FMNL2	122.615	0.370658	1.47919e-05	0.000184985
FOXJ2	20.8232	0.679526	1.49538e-05	0.00018679
WASF2	508.665	0.240322	1.51437e-05	0.000188996
TAB1	70.1756	0.3814	1.53559e-05	0.000191384
HSD11B1L	60.5019	0.568483	1.55448e-05	0.000193487
ABR	90.5847	0.373135	1.57381e-05	0.000195614
ANKRA2	29.7869	0.626963	1.58292e-05	0.000196347
IL15	6.25276	1.34454	1.58724e-05	0.000196616
PIGBOS1	106.922	0.318745	1.61475e-05	0.000199618
PTPRA	174.473	0.231728	1.62491e-05	0.000200738
UHRF1BP1	101.275	0.326095	1.65567e-05	0.000204263
ARIH1	152.867	0.27829	1.6665e-05	0.000205461
KLF13	68.6007	0.584752	1.70349e-05	0.000209879
TAFA4	28.6857	0.560984	1.73296e-05	0.000213222
DCLRE1A	31.6242	0.525517	1.746e-05	0.000214683
MED12L	34.3168	0.509984	1.76312e-05	0.000216351
SPIDR	102.421	0.320092	1.76295e-05	0.000216351
RASSF4	90.7238	0.401655	1.78815e-05	0.000218836
RELA-DT	14.7766	0.778389	1.79699e-05	0.000219771
ALDH7A1	556.972	0.229058	1.79962e-05	0.000219946
AC005083.1	58.5512	0.420712	1.81189e-05	0.000221297
CNOT6L	80.5111	0.358225	1.82191e-05	0.000222373
AC027644.3	85.8919	0.346555	1.82384e-05	0.00022246
INKA2-AS1	13.7705	0.999506	1.83159e-05	0.000223107
SDCBP	363.103	0.26626	1.84712e-05	0.0002247
DENND5A	68.9594	0.386992	1.85967e-05	0.000226076
CHCHD10	414.812	0.222291	1.8818e-05	0.000228615
NKD2	10.021	1.03372	1.88714e-05	0.00022906
POLR3D	165.92	0.269621	1.88797e-05	0.00022906
TMEM60	377.813	0.298311	1.90771e-05	0.000231149
KCNC4	19.6285	0.950723	1.92563e-05	0.000233166
GKAP1	33.5749	0.715235	1.96176e-05	0.000237226
ZNF90	154.699	0.258364	2.00387e-05	0.000241839
JAG1	80.4729	0.519334	2.01756e-05	0.000243324
LINC01006	64.8329	0.416662	2.04989e-05	0.000246742
NLRX1	62.6223	0.49047	2.05699e-05	0.000247434
MAP3K20	105.286	0.395773	2.07788e-05	0.000249462
POLI	82.8592	0.331631	2.0852e-05	0.000250169
DOC2A	15.6203	0.891994	2.13739e-05	0.000256095
AC005865.1	10.7442	0.950165	2.14476e-05	0.000256588
CSNK1E	195.93	0.366026	2.14404e-05	0.000256588
LIMA1	346.217	0.358346	2.14572e-05	0.000256588
PCBP3	17.4175	0.750318	2.14817e-05	0.000256714
AL450311.1	6.16242	1.38977	2.15855e-05	0.000257786
BBS2	56.4128	0.643465	2.2097e-05	0.000263207
FAM189B	78.2431	0.408016	2.22421e-05	0.000264764
EFEMP1	81.6106	0.350127	2.23881e-05	0.000266155
KIFC2	15.1211	0.786503	2.24906e-05	0.000266854
FAM102B	24.7904	0.77792	2.26289e-05	0.000268147
SAMD8	54.7769	0.476374	2.2932e-05	0.000271387
SMIM30	332.481	0.202771	2.29664e-05	0.000271618
AC009630.4	12.6173	0.878902	2.33173e-05	0.00027559
STXBP1	78.5019	0.36158	2.34992e-05	0.000277382
NRXN1	77.58	0.492005	2.36386e-05	0.000278668
RALGPS1	56.959	0.481142	2.37548e-05	0.000279621
SRSF4	360.384	0.306881	2.38198e-05	0.000280081
TCERG1L	23.4969	0.825364	2.48849e-05	0.000292163
FRG1HP	46.153	0.445483	2.48952e-05	0.000292163
CBX1	592.145	0.204183	2.49894e-05	0.000293074
STN1	93.4159	0.364942	2.57352e-05	0.000300863
KBTBD3	86.9723	0.372322	2.5752e-05	0.000300868
RAC2	12.4469	0.870827	2.60002e-05	0.000303187
BTBD8	10.1259	1.03537	2.62257e-05	0.000305427
GSDMB	5.08455	1.48116	2.65752e-05	0.000308907
TTC7B	22.5293	0.631133	2.65735e-05	0.000308907
TMEM92	141.96	0.370997	2.68218e-05	0.000311576
ANKRD10	314.554	0.314847	2.6882e-05	0.000312077
PEX6	58.352	0.485938	2.70775e-05	0.000313946
KLHL24	59.949	0.661996	2.71448e-05	0.00031433
PEX2	188.338	0.347528	2.73884e-05	0.00031675
NUDT7	70.3872	0.697398	2.74553e-05	0.000317122
BIN1	126.12	0.530979	2.74884e-05	0.000317305
UBC	1518.27	0.143918	2.76795e-05	0.000319309
SAMD13	8.1339	1.14151	2.77377e-05	0.000319705
HEBP1	354.04	0.384578	2.77488e-05	0.000319705
TMEM69	209.068	0.340907	2.78043e-05	0.000319942
ZNF185	23.1752	0.6721	2.79009e-05	0.000320851
ZNF837	15.4186	0.777316	2.79727e-05	0.000321273
TTC3	227.786	0.422408	2.79687e-05	0.000321273
AC245100.4	3.86858	1.7773	2.81203e-05	0.000322564
APOL2	37.1123	0.5265	2.83374e-05	0.000324647
KANK1	47.4225	0.4803	2.87636e-05	0.000328783
HAGH	204.494	0.322986	2.9185e-05	0.000332898
RRAS	76.012	0.552955	2.92759e-05	0.000333727
ARHGAP29	44.5005	0.64577	2.94527e-05	0.000335325
PTPN3	14.626	0.779575	2.94908e-05	0.000335341
H1-10	712.08	0.297363	2.94726e-05	0.000335341
KYAT1	26.7957	0.635308	2.98074e-05	0.00033873
NDRG4	66.584	0.396218	2.98295e-05	0.000338771
STAT1	181.807	0.25369	3.01238e-05	0.000341902
PPM1H	77.0355	0.425781	3.01569e-05	0.000342065
MMP16	66.3011	0.39545	3.03033e-05	0.000343087
DKKL1	17.5839	0.872561	3.08542e-05	0.000348677
METRNL	44.8711	0.659491	3.10776e-05	0.000350769
SLC4A7	250.986	0.400517	3.11228e-05	0.000350846
DDAH2	395.796	0.223737	3.14111e-05	0.00035366
EFNA4	147.465	0.404305	3.17898e-05	0.000357025
SLC1A1	34.1662	0.715392	3.19108e-05	0.000357965
DLGAP5	612.145	0.247383	3.2075e-05	0.000359586
ZP3	20.704	0.826968	3.22746e-05	0.000361381
LYPD1	37.3496	0.620338	3.30035e-05	0.000368415
AC093673.1	46.4985	0.461066	3.35287e-05	0.000373822
ZNF710-AS1	5.96241	1.2349	3.37902e-05	0.000375821
LINC01560	12.3391	0.87929	3.39101e-05	0.000376846
HIBADH	154.625	0.351248	3.39442e-05	0.000376846
TRAK1	83.4458	0.332489	3.39328e-05	0.000376846
LINC01971	4.66626	1.50606	3.4266e-05	0.000379063
ZNF436-AS1	6.45323	1.40482	3.43952e-05	0.000380238
MPRIP	134.065	0.289693	3.4503e-05	0.00038097
KIAA1109	118.82	0.367801	3.46849e-05	0.000382747
ERO1A	100.767	0.354353	3.52931e-05	0.000387821
ABHD14B	25.5369	0.723145	3.60528e-05	0.000394973
DERA	152.187	0.267539	3.60735e-05	0.000394973
PRKCH	13.4461	0.973802	3.62403e-05	0.000396326
ORAI3	21.8483	0.617564	3.62221e-05	0.000396326
MTCL1	41.0404	0.475188	3.6345e-05	0.000396996
IFT80	37.1111	0.650408	3.66469e-05	0.000400055
AC015909.2	4.48391	1.49521	3.68392e-05	0.000401675
BEND7	14.0659	0.809508	3.75884e-05	0.000408869
UBL7-AS1	61.0811	0.448712	3.76652e-05	0.000409461
PAQR5	23.8233	0.612886	3.80431e-05	0.000413078
MYRF	6.26358	1.28139	3.88421e-05	0.000420755
PLPP3	143.521	0.262561	3.93929e-05	0.000425713
ZDHHC19	32.4793	0.564664	3.9855e-05	0.000429692
ASTN2	29.1564	0.592163	4.01035e-05	0.000431354
MAP3K8	37.702	0.490539	4.0094e-05	0.000431354
NR2C2	42.5474	0.451817	4.13091e-05	0.000441983
CLPSL1	3.35052	1.7222	4.16921e-05	0.0004453
ELAPOR2	53.9072	0.449685	4.20437e-05	0.000448532
TFCP2L1	12.9656	0.877425	4.28059e-05	0.0004556
MFNG	17.9541	0.676712	4.31453e-05	0.0004585
THNSL2	12.5908	0.841359	4.36258e-05	0.000462712
AC016168.2	2.45045	2.45473	4.38765e-05	0.000464832
FAM160B2	18.5472	0.733213	4.39312e-05	0.000465142
SIAH2	128.655	0.275835	4.41857e-05	0.000467566
MAP3K21	76.5657	0.476769	4.48197e-05	0.000473181
PPP1R26	80.8059	0.426562	4.55469e-05	0.000480303
ZNF133	48.1427	0.448469	4.57811e-05	0.000482495
R3HDM2	60.1306	0.675732	4.64141e-05	0.000488603
RTTN	36.3264	0.545018	4.65643e-05	0.000489621
USP32	112.446	0.355147	4.67026e-05	0.000490794
NCK2	137.828	0.288743	4.72632e-05	0.000495546
AKT3	49.7175	0.46481	4.73312e-05	0.000495974
PSMB9	32.8752	0.507252	4.76011e-05	0.000497663
CAPRIN2	65.3581	0.498823	4.81506e-05	0.000502547
HYAL1	10.8209	0.946344	4.82099e-05	0.000502606
CYRIA	34.5499	0.494858	4.82113e-05	0.000502606
CNTNAP1	13.241	0.811195	4.8998e-05	0.000510517
AHCYL2	48.7656	0.461577	4.94326e-05	0.000514299
GSN	201.787	0.329901	4.94453e-05	0.000514299
AL354872.1	7.14353	1.18672	4.99096e-05	0.000518833
HMGN4	237.69	0.373327	5.00483e-05	0.000519979
SLC2A12	22.9334	0.740704	5.11243e-05	0.000529056
ADAMTS9	1.49027	2.84916	5.13467e-05	0.000531056
ADARB2	6.61855	1.27471	5.15452e-05	0.000532507
DIP2C	32.931	0.4963	5.15373e-05	0.000532507
KANTR	15.0704	0.79344	5.1845e-05	0.000535303
LYPD6B	13.7861	0.897608	5.18978e-05	0.000535546
LINC02301	6.00572	1.31224	5.21565e-05	0.000537911
NRCAM	17.5806	0.717973	5.23956e-05	0.000540074
GRAMD1B	29.4803	0.587923	5.32621e-05	0.000548078
PPP1R12A-AS1	7.58129	1.18242	5.39115e-05	0.000554138
FAM107A	7.42403	1.32237	5.43021e-05	0.000557839
KLF9	6.10403	1.33368	5.46326e-05	0.000560008
RNF26	251.235	0.302122	5.58409e-05	0.00057136
CCR10	3.93469	1.66355	5.5953e-05	0.000571589
SDHAF3	378.871	0.19654	5.60161e-05	0.000571914
MDC1	96.1082	0.297727	5.62283e-05	0.000573761
NPDC1	147.84	0.297431	5.72899e-05	0.000582967
SIL1	45.6975	0.468248	5.78343e-05	0.00058818
MIDEAS	34.2861	0.517429	5.86001e-05	0.000594977
KIF5B	762.473	0.212086	5.87262e-05	0.000595926
LINC00664	13.8557	0.901234	5.88964e-05	0.000597321
GABRP	38.8899	0.476043	5.94194e-05	0.000601855
CDK18	22.5764	0.685873	5.97607e-05	0.000603744
ELF1	40.1209	0.475048	6.0583e-05	0.000610703
ASCC3	269.318	0.253612	6.06649e-05	0.000611192
AP003120.1	2.23994	2.4445	6.14811e-05	0.000618394
AF106564.1	16.0304	0.676463	6.16222e-05	0.000619132
POLG2	70.8885	0.352385	6.2221e-05	0.000624462
CKAP2L	153.638	0.2568	6.23809e-05	0.000625724
PAQR8	49.7887	0.614018	6.36465e-05	0.000637022
CCL2	28.7638	0.531632	6.49916e-05	0.000649064
PDE6D	181.951	0.269535	6.51815e-05	0.00065009
SSPN	13.9524	0.913454	6.5611e-05	0.000652907
HMX2	36.7502	0.704557	6.56261e-05	0.000652907
SDC3	29.089	0.560489	6.58394e-05	0.000654317
EMC3-AS1	49.3884	0.465217	6.61728e-05	0.00065656
VPS54	42.392	0.450492	6.77074e-05	0.000669631
EPHB1	29.452	0.559555	6.77535e-05	0.000669702
SPR	87.4545	0.389011	6.80429e-05	0.000672199
IGFBP4	127.384	0.327433	6.81258e-05	0.000672404
APLP2	848.777	0.213383	6.81739e-05	0.000672404
AL356804.1	12.2621	0.825257	6.82888e-05	0.000673175
GPR153	16.0818	0.706003	6.84858e-05	0.00067443
TUBG2	26.2928	0.540389	6.9476e-05	0.000682174
STRBP	474.41	0.187298	6.95001e-05	0.000682174
MTURN	18.0064	0.799011	6.96577e-05	0.000682989
TRAF3IP2-AS1	47.0378	0.431468	7.02144e-05	0.000688079
YIPF4	205.15	0.256095	7.06739e-05	0.000692211
SNHG30	119.622	0.395319	7.07527e-05	0.000692612
DCP1B	62.3665	0.346293	7.09181e-05	0.000693859
STEAP2	51.9126	0.452801	7.10672e-05	0.000694947
FBXO16	48.7896	0.448979	7.12477e-05	0.000695968
PRKAA1	52.1983	0.394333	7.14271e-05	0.000696976
ABRAXAS1	110.861	0.515773	7.1595e-05	0.000697924
ADPRM	68.3127	0.377494	7.16005e-05	0.000697924
ENDOD1	14.7815	0.721408	7.18783e-05	0.000699513
MARK4	41.1805	0.540304	7.18688e-05	0.000699513
LINC01273	10.8913	1.02104	7.19912e-05	0.000699867
KCNK1	65.0975	0.504496	7.19588e-05	0.000699867
AUH	99.3615	0.287565	7.21968e-05	0.000701494
TYK2	66.4397	0.463989	7.30447e-05	0.000708979
KNDC1	21.0981	0.781071	7.37529e-05	0.000714715
ANXA11	291.516	0.239546	7.37293e-05	0.000714715
LINC00540	9.38173	0.993539	7.38863e-05	0.000715629
STK39	90.9961	0.41484	7.40963e-05	0.000716629
DDN-AS1	7.08036	1.22952	7.43554e-05	0.000718651
MCF2L2	12.4272	0.878191	7.58965e-05	0.000732385
TMEM132B	138.032	0.332145	7.6662e-05	0.000738928
GRAMD1C	6.43922	1.15287	7.67462e-05	0.000739025
EPOR	41.8176	0.576793	7.68322e-05	0.000739465
FXR1	670.011	0.248167	7.69359e-05	0.000739684
ANKRD6	35.7831	0.486172	7.70506e-05	0.000740312
CNRIP1	31.0276	0.693401	7.76404e-05	0.000745091
BX284668.5	76.2116	0.431719	7.78386e-05	0.000746402
ZBTB41	16.9332	0.687794	7.78941e-05	0.000746543
CRTAP	571.072	0.2154	7.85594e-05	0.000752525
P4HA2	35.4053	0.543333	7.86546e-05	0.000753042
RHNO1	157.61	0.238267	7.90013e-05	0.000755571
TM2D1	142.198	0.334103	7.91572e-05	0.000756667
MIF4GD	156.744	0.355281	7.94724e-05	0.000758886
LAMC1	346.141	0.254345	7.96416e-05	0.00075971
M1AP	16.2742	0.720856	7.99985e-05	0.000762716
VEPH1	79.7819	0.370024	8.16294e-05	0.000776647
PRCD	4.47749	1.4317	8.18483e-05	0.000778324
SLC25A42	16.8562	0.722831	8.22039e-05	0.0007813
PALM3	39.768	0.625554	8.27623e-05	0.000786199
CBX7	10.0503	0.965453	8.30629e-05	0.000788236
LINC02525	12.1081	0.915809	8.31148e-05	0.00078832
CWC27	586.11	0.185818	8.47035e-05	0.00080007
ZFYVE19	47.9907	0.40532	8.56631e-05	0.000807466
SLC35F1	55.9962	0.40245	8.5644e-05	0.000807466
ACTR6	212.068	0.217379	8.58431e-05	0.000808746
AL031658.1	2.39973	2.3818	8.66051e-05	0.000814248
AC053503.1	5.48783	1.29367	8.65935e-05	0.000814248
ALKAL1	6.37608	1.12369	8.72816e-05	0.000819234
ATP8A1	29.7878	0.52638	8.73145e-05	0.000819234
DLEU1	96.4681	0.35633	8.80744e-05	0.000825094
JAKMIP1	7.50183	1.51717	8.84478e-05	0.000828169
BMP6	10.3823	0.91911	8.89179e-05	0.000831719
NXPE3	85.7001	0.340201	8.92142e-05	0.000834064
SMC4	896.358	0.19011	8.9997e-05	0.000840524
MIR205HG	32.8453	0.809269	9.03925e-05	0.000843786
C5orf24	85.5533	0.309526	9.07006e-05	0.000846231
ATAD1	187.349	0.255011	9.07728e-05	0.000846472
LINC00339	97.7753	0.389037	9.08823e-05	0.000847062
CADM2	76.9816	0.386181	9.15759e-05	0.000852658
EIF2D	152.46	0.256972	9.20654e-05	0.000856344
PLPP7	18.2806	0.735495	9.22988e-05	0.000858079
MVP	11.0184	1.05202	9.26632e-05	0.000859719
TCAF1	25.5892	0.552387	9.26238e-05	0.000859719
CADM1	151.254	0.245847	9.2743e-05	0.000859908
TATDN3	126.727	0.412917	9.38082e-05	0.000867702
FBH1	81.2679	0.333104	9.46624e-05	0.000875161
CRACDL	1.61842	2.7074	9.50228e-05	0.000877605
AL513318.1	6.46779	1.56984	9.5769e-05	0.000884051
LINC00659	2.96414	1.77671	9.60273e-05	0.000885659
FILIP1	118.757	0.834672	9.6368e-05	0.000888237
LRRC2	53.9091	0.427465	9.74826e-05	0.000897154
TCFL5	30.9648	0.509806	9.76693e-05	0.00089842
ZFP14	40.7663	0.453533	9.7757e-05	0.000898775
ZNF763	3.97358	1.44328	9.79532e-05	0.000900126
AL512274.1	9.10119	1.44942	9.92065e-05	0.000910729
LETMD1	106.847	0.451103	9.93892e-05	0.000911915
SDHA	152.458	0.265004	9.94354e-05	0.000911915
GPD1L	19.6906	0.609318	9.94894e-05	0.000911953
TNFAIP8	86.9745	0.306281	9.96823e-05	0.000913264
ZNF665	11.1378	0.82566	0.000100373	0.000917291
FAM162B	24.1038	0.608466	0.000100336	0.000917291
MYLK	55.0416	0.430624	0.000100281	0.000917291
MAP4K3-DT	42.4176	0.675572	0.000100844	0.00092068
LOXL1-AS1	55.7753	0.442861	0.000101048	0.000922079
TMEM170B	17.5169	0.704396	0.000101318	0.000924087
NUP50-DT	21.0772	0.770036	0.000102762	0.000936784
FGD5	16.8286	0.672671	0.000102828	0.000936927
NHSL1	35.2549	0.469392	0.000102913	0.000937234
MIPOL1	38.7646	0.614287	0.000103821	0.000944092
PRTG	24.3739	0.583643	0.000104173	0.000946819
AC131953.2	5.38256	1.32444	0.000105261	0.000953866
PDSS2	73.6249	0.35122	0.000105252	0.000953866
PIBF1	47.5249	0.433352	0.00010654	0.000963548
TM7SF3	258.504	0.278043	0.000107274	0.000969705
AC064807.1	27.7157	0.69973	0.000107413	0.000970235
PLCB1	39.057	0.543315	0.00010767	0.000971844
PLOD2	74.6053	0.362988	0.00010826	0.000976687
PCNX2	107.939	0.305496	0.000108395	0.000976939
TRIM22	32.5523	0.587449	0.000108723	0.000979416
TGFBR2	24.3184	0.53476	0.000109251	0.000983205
ANP32B	620.384	0.235966	0.000109249	0.000983205
BEX4	269.873	0.199891	0.000109405	0.000984105
ATCAY	89.4273	0.413632	0.000109734	0.000986581
ARRDC2	18.1788	0.634541	0.000111362	0.000999747
C1orf174	180.085	0.221271	0.000111329	0.000999747
ZFAND1	225.161	0.214899	0.000112778	0.00100998
LINC00622	1.87895	2.66275	0.000114601	0.0010233
SFR1	74.617	0.366889	0.000116582	0.00103997
LNPEP	42.5928	0.419201	0.000117141	0.00104394
RASD2	6.58949	1.14317	0.000122008	0.00108362
APOBEC3G	12.8645	0.907706	0.00012197	0.00108362
SPSB1	6.63662	1.07475	0.000122273	0.00108492
COA5	320.53	0.251584	0.000122343	0.00108501
GGPS1	247.26	0.258342	0.000123118	0.00109136
TST	101.68	0.347252	0.000123914	0.00109788
TXNRD3	18.7506	0.749833	0.000126976	0.00112392
FLJ37453	24.3067	0.625534	0.000127989	0.0011318
CAAP1	226.554	0.186207	0.000128972	0.00113994
CCDC50	160.597	0.295233	0.000130149	0.00114757
DACT2	12.5828	0.749465	0.000130821	0.00115196
TBC1D1	157.126	0.295395	0.000133363	0.00117027
AL359513.1	15.0928	0.692265	0.000134947	0.00118231
TPT1-AS1	20.1174	0.600681	0.000135045	0.00118231
MYLIP	176.214	0.245126	0.000135058	0.00118231
ZDHHC14	22.683	0.726759	0.000135523	0.00118581
RASL12	37.2957	0.545585	0.000135676	0.00118648
MITD1	254.137	0.191852	0.000135856	0.00118702
C19orf73	12.9167	0.752976	0.000139334	0.00121393
ANG	34.201	0.696582	0.00014006	0.0012191
ASB16-AS1	27.9108	0.61276	0.000140534	0.00122264
MGARP	10.1186	0.882272	0.000140828	0.00122462
HTR7	28.3193	0.535204	0.000141688	0.00123092
GSTK1	176.394	0.273739	0.000141622	0.00123092
TRAF3IP2	50.387	0.447632	0.000142421	0.00123479
HLA-B	243.535	0.321087	0.000142394	0.00123479
GADD45B	60.5811	0.685468	0.000143234	0.00124082
RTN4IP1	108.107	0.311792	0.000143886	0.00124587
AC144652.1	31.8087	0.519306	0.000146516	0.00126566
DDIT4	61.22	0.585052	0.000146647	0.00126619
PTPN6	22.1389	0.596728	0.000147865	0.0012749
ZNF775	47.1101	0.496442	0.000148732	0.00128178
CDC14B	101.272	0.280401	0.000148873	0.00128238
RHOT1	156.274	0.283359	0.000150583	0.00129225
LINC01480	1.62875	2.71567	0.000152065	0.00130252
IGSF5	19.8058	0.727579	0.000152185	0.00130293
CDYL	258.013	0.240601	0.000152416	0.0013043
KAT6A	68.0333	0.437015	0.00015319	0.0013097
MYCBPAP	4.07092	1.65678	0.000153456	0.00131136
PRSS35	6.45696	1.12627	0.000154015	0.0013143
SNX2	420.674	0.200131	0.000154395	0.00131631
PNMA8B	5.04557	1.33555	0.000156761	0.00133462
NUDT12	58.4941	0.364333	0.000158921	0.00134987
ANKZF1	98.1219	0.273346	0.000160149	0.00135967
PROK2	9.76113	1.08293	0.00016105	0.00136605
DNAJC3-DT	23.0091	0.695586	0.000161635	0.00136922
AMZ2P1	82.9907	0.432176	0.000161569	0.00136922
COL23A1	19.2552	0.696344	0.000162276	0.00137245
TRIM69	24.0028	0.650083	0.000162554	0.00137245
C14orf28	27.8899	0.534225	0.000162506	0.00137245
TSPAN7	64.756	0.530999	0.000162463	0.00137245
RNF168	370.881	0.255441	0.000162389	0.00137245
PPM1K	67.0878	0.421879	0.000165278	0.00139287
ADRA2C	14.6056	0.700417	0.000166498	0.00140186
FAAHP1	4.54093	1.45716	0.000166882	0.00140445
STAT2	47.0849	0.436936	0.000168443	0.00141563
NMNAT3	18.4002	0.781906	0.000169183	0.00141924
NUDT6	60.4442	0.397146	0.000169098	0.00141924
GLRX	222.582	0.227598	0.000169175	0.00141924
SLC2A1-AS1	11.6392	0.752177	0.000170102	0.00142499
KIF27	26.107	0.571105	0.000170364	0.00142654
ARHGEF39	213.785	0.231495	0.000176522	0.0014754
SYT13	48.7457	0.497315	0.000177117	0.0014797
CIT	58.3616	0.338351	0.000177495	0.0014815
RNF182	20.3234	0.638063	0.000178466	0.00148825
CLIP2	22.9753	0.596259	0.000178681	0.00148868
C2orf68	195.509	0.224753	0.000178623	0.00148868
FNDC11	9.08579	0.984195	0.000181032	0.00150416
CLIC6	6.12471	1.23191	0.000181506	0.00150742
RASA2	74.2081	0.366586	0.00018195	0.00151042
TCEAL9	481.449	0.156875	0.000182101	0.00151099
KLK10	32.1853	0.555534	0.000183133	0.00151748
KCTD1	21.0887	0.673516	0.000185511	0.0015358
PRRC2B	446.25	0.236695	0.000186827	0.00154462
ABHD10	137.73	0.224599	0.000186831	0.00154462
TRIM52	16.8624	0.667143	0.00018744	0.00154757
ROCK1	532.667	0.171285	0.000188206	0.00155109
FAM114A1	77.9868	0.516907	0.000188455	0.00155244
SLC27A1	26.2535	0.518833	0.000188712	0.00155386
TSHZ2	9.11354	1.28804	0.000188807	0.00155394
RNF170	103.38	0.292781	0.000189085	0.00155553
SLC35A1	36.3523	0.45466	0.000189228	0.001556
HPS4	88.4986	0.487307	0.000190274	0.00156363
TMEM233	4.12731	1.5973	0.000190521	0.00156386
CEP44	73.3738	0.321832	0.000190794	0.00156466
ATP2A1-AS1	31.6976	0.484982	0.000191582	0.00157042
UPK1A-AS1	9.25636	1.08109	0.000191779	0.00157125
LRIF1	131.197	0.261337	0.000191855	0.00157125
ZBTB16	3.30978	1.66793	0.000195901	0.00160152
PLLP	38.9197	0.511448	0.00019658	0.0016058
LPIN2	101.668	0.302834	0.0001966	0.0016058
LEF1	3.24162	1.614	0.000197216	0.00161011
ISG15	270.23	0.341346	0.000198402	0.00161908
ZPLD2P	31.4044	0.54721	0.000199897	0.00162702
PGAP4	101.542	0.263237	0.000200097	0.00162782
APP	624.658	0.140156	0.000201533	0.00163732
N4BP2L1	13.5244	0.89133	0.000202762	0.00164511
SGSM1	12.7189	0.733019	0.00020274	0.00164511
LINC02609	7.86708	0.967961	0.000203706	0.00165131
GLYATL1	26.7231	0.599808	0.000204726	0.00165884
CDH8	24.1654	0.679146	0.000208071	0.00168371
ZNF204P	45.0793	0.568994	0.000209686	0.00169379
CNKSR3	39.1456	0.496808	0.000210579	0.00170024
AC010999.2	5.58713	1.19428	0.00021242	0.0017136
NDNF	5.14151	1.40508	0.00021331	0.00171855
APOOL	69.6084	0.35605	0.000213316	0.00171855
BCL9	84.388	0.293851	0.000213446	0.00171884
CDHR3	13.1203	0.71982	0.00021446	0.00172592
AL590822.3	5.69507	1.14876	0.000214739	0.00172697
PLCG2	27.0505	0.611331	0.000216264	0.00173771
A4GALT	11.2018	0.765542	0.000216914	0.0017414
AC024940.1	37.8045	0.716214	0.00021691	0.0017414
DPYSL5	27.2919	0.513622	0.000218282	0.00175161
KATNAL1	33.0466	0.436748	0.000218493	0.00175254
AC020934.1	13.2809	0.790987	0.00021921	0.00175675
GS1-124K5.4	39.6895	0.520613	0.000222974	0.00178457
FAM155A	60.9603	0.356662	0.000222925	0.00178457
FGFRL1	10.6992	0.813516	0.000223448	0.0017868
EFNA3	24.5039	0.542287	0.000224804	0.00179608
COX8C	1.37615	2.72691	0.000225192	0.00179839
HAGHL	222.658	0.365298	0.000226366	0.00180698
CD38	1.86937	2.38633	0.000229756	0.00183164
INMT	3.25264	1.58616	0.000232899	0.0018544
SNORC	9.0552	0.985685	0.000232868	0.0018544
CRYL1	14.0238	0.694759	0.000233117	0.0018544
AC100861.1	17.465	0.611764	0.000233037	0.0018544
AC092969.1	12.0476	0.829977	0.00023877	0.00189524
CDHR1	14.7501	0.763934	0.000239231	0.00189808
GLCCI1	64.4574	0.366207	0.000239803	0.00190097
ST6GAL1	334.742	0.202533	0.000240733	0.00190751
HPF1	393.874	0.183297	0.000241816	0.00191449
PANK4	69.7643	0.388914	0.000242306	0.00191749
LHPP	128.182	0.320272	0.000244149	0.00193022
PPFIBP2	26.3353	0.698804	0.000244432	0.00193097
PRKAR1A	412.519	0.158539	0.000245538	0.00193728
SDK2	22.9878	0.791087	0.000247088	0.00194607
PAN2	44.1052	0.38413	0.000247068	0.00194607
GRIP1	13.7785	0.692619	0.000247411	0.00194762
RTL8A	297.652	0.226442	0.00024969	0.00196234
ZNF32	103.931	0.290718	0.000251343	0.00197279
AC016405.3	1.88858	2.40952	0.000252931	0.00198355
LHFPL4	21.4	0.590697	0.000254387	0.00199326
IFI27L1	107.905	0.339866	0.000254565	0.00199381
TLE3	86.0493	0.324702	0.000255729	0.00200121
MYO1D	41.9015	0.471389	0.000257972	0.0020179
PALM	26.7997	0.713162	0.000261378	0.00204192
SLC18A2	32.6602	0.482886	0.000263046	0.00205232
PIK3IP1	12.3013	0.760336	0.000264074	0.00205771
SULF2	59.1946	0.352014	0.000266288	0.0020732
CD74	226.325	0.292521	0.000267123	0.00207881
ASB3	268.489	0.231835	0.000267312	0.0020794
MFAP3L	13.3391	0.704603	0.000269083	0.0020914
ACP6	35.376	0.555749	0.000269262	0.00209189
SEMA6C	15.0288	0.706545	0.000270076	0.00209733
LAYN	30.1926	0.545905	0.000270539	0.00210003
HPN	48.8972	0.633859	0.000270899	0.00210105
LZTS3	32.9121	0.473037	0.000270844	0.00210105
PXK	38.5914	0.425465	0.000273277	0.0021159
MTFR1	104.446	0.335251	0.000273814	0.00211907
BUB1B	414.209	0.28137	0.000273918	0.00211907
PRSS8	471.787	0.250205	0.000276718	0.0021384
VPS28	394.28	0.169822	0.000276767	0.0021384
CD302	8.94309	0.88778	0.000280708	0.00216519
SULT2B1	2.16997	2.10296	0.000282662	0.00217751
LINC01140	5.01683	1.22517	0.000283314	0.00218069
TOB1-AS1	7.44036	1.01007	0.000283205	0.00218069
PPCS	209.368	0.275397	0.000286357	0.00220079
LMBR1L	53.0167	0.432057	0.00028825	0.00221221
DYM	110.972	0.267465	0.000288037	0.00221221
AF127577.4	2.12245	2.09583	0.00029159	0.002235
LBH	49.9951	0.411334	0.000293041	0.00224518
LINC02175	3.11632	1.86364	0.000293287	0.00224612
NAA80	14.3056	0.68465	0.000293801	0.00224817
KDELR3	45.4481	0.571306	0.000294994	0.00225596
CELF4	21.2454	0.732779	0.000298054	0.00227691
BORCS5	74.0456	0.322892	0.000299778	0.00228721
MFSD14C	94.8457	0.291475	0.0003004	0.00229101
STAT5B	85.0762	0.296448	0.000306502	0.00233462
ANKRD18B	75.383	0.400206	0.000307365	0.00233924
METAP1	589.054	0.198683	0.000307316	0.00233924
PIGP	110.672	0.288296	0.000309417	0.00235388
TAGLN3	34.1775	0.449115	0.000310072	0.00235593
PCCA	173.005	0.300424	0.000309883	0.00235593
ZSWIM6	39.0187	0.530947	0.000311853	0.0023675
RFTN2	5.69058	1.20674	0.000312304	0.00236888
BMP7	29.7158	0.648522	0.000312413	0.00236888
RUSF1	67.5788	0.37599	0.000313448	0.00237467
EID2B	18.7579	0.575494	0.000314466	0.00238141
FAM131B	60.0508	0.331374	0.000314749	0.00238256
OSER1-DT	25.7248	0.502603	0.000316157	0.00239124
KIZ	116.871	0.234448	0.000316647	0.00239316
ATP11B	42.2383	0.405367	0.000317327	0.00239685
MYEF2	182.121	0.222159	0.000317423	0.00239685
FOXO3	81.4548	0.308849	0.000324301	0.00244173
SGPP1	32.8212	0.47758	0.00032472	0.00244389
TRPT1	198.036	0.215295	0.000325514	0.00244885
YPEL2	16.4203	0.750401	0.000326643	0.00245432
RFLNB	236.834	0.302424	0.000328307	0.00246277
SPTAN1	90.6908	0.298558	0.000330504	0.00247519
GAS7	24.8713	0.556116	0.000332784	0.00249023
TRAM1L1	10.638	0.762604	0.000333308	0.0024911
TBC1D8	36.7246	0.447383	0.000333201	0.0024911
PHKA1	25.5119	0.503813	0.000334488	0.00249787
AC005696.4	16.2646	0.802197	0.00033516	0.00250144
KBTBD11	18.1565	0.638118	0.000335239	0.00250144
SH3GL3	71.1625	0.323253	0.000335778	0.00250444
BLVRB	287.679	0.307424	0.000340463	0.00253422
CLYBL	94.522	0.369143	0.000340929	0.00253666
CCM2L	18.7624	0.630423	0.000341443	0.00253945
VSIG10L	40.7448	0.400625	0.000345227	0.00256551
CYTH1	48.4519	0.414625	0.000345453	0.00256614
FYCO1	27.6186	0.593789	0.000346403	0.00257215
NUDT18	6.68549	1.00896	0.000346982	0.00257437
HADH	350.817	0.209365	0.000347475	0.00257697
NUDCD2	684.638	0.159031	0.000350847	0.00259882
ZFAND6	460.823	0.179955	0.000352976	0.00261142
PLEKHF1	57.2464	0.379995	0.00035402	0.00261809
UQCC1	127.255	0.2877	0.000356218	0.00263328
INSC	2.83601	1.79609	0.000362551	0.00267362
FBXL7	51.0913	0.360079	0.000369645	0.00271607
C12orf66	23.2249	0.53388	0.00037229	0.00273331
SRPK2	378.793	0.165427	0.000372213	0.00273331
MTHFSD	18.6847	0.567456	0.00037373	0.00274279
PTK2	202.579	0.242721	0.000375765	0.00275441
GPBP1L1	249.606	0.179481	0.000376438	0.00275823
CENPH	494.422	0.259618	0.00037673	0.00275927
C3orf18	19.0627	0.598643	0.000379293	0.00277693
NFAT5	91.8614	0.353761	0.000380256	0.0027826
RUNX3	1.98064	2.19194	0.000381201	0.00278755
VPS13B-DT	10.9491	1.01671	0.000381538	0.0027889
AKAP9	466.673	0.231205	0.000382914	0.00279784
DGKB	6.30435	1.06734	0.000385236	0.00281256
C16orf86	6.79674	1.13217	0.000385931	0.00281651
GTF2IRD1	57.6352	0.463373	0.000387623	0.00282773
AL645933.2	2.90343	1.79715	0.000388332	0.00283177
NLGN2	25.2786	0.544249	0.000391161	0.00285013
CEBPZOS	330.1	0.268319	0.000391654	0.00285259
AL139020.1	2.02051	2.2586	0.000392678	0.00285891
VPS16	50.0867	0.343072	0.000393926	0.00286685
FBXL4	37.8846	0.477366	0.000394843	0.00287124
RPL39L	564.045	0.213934	0.000396318	0.00288082
FUCA1	58.1801	0.349953	0.000398401	0.00289367
HES4	16.3405	1.00838	0.000403876	0.00292994
NMNAT2	119.18	0.257231	0.000407392	0.0029496
HMGB3P22	4.93172	1.25882	0.000409494	0.00296365
LINGO2	8.30532	0.94182	0.00041144	0.00297559
C1orf115	40.2714	0.555803	0.000415343	0.00300123
SLC19A3	20.2403	0.616392	0.000416374	0.00300522
RBMS2	26.7458	0.590992	0.000416387	0.00300522
VSNL1	751.858	0.275922	0.000418099	0.00301638
ANKRD9	102.966	0.344372	0.000420305	0.00302752
NID1	87.2038	0.272083	0.000423479	0.00304798
RREB1	56.7234	0.356497	0.000425569	0.00306182
ST6GALNAC5	13.8992	0.679815	0.000428421	0.00308113
PCED1A	28.7508	0.49809	0.000428659	0.00308163
MMP17	11.8736	0.759338	0.000431643	0.003097
TOM1L1	208.01	0.209063	0.000434763	0.00311694
HSD17B8	38.3427	0.497843	0.000443163	0.0031687
C2CD2	54.5507	0.344975	0.000443195	0.0031687
VASN	60.3895	0.370618	0.00044719	0.00319601
HABP4	50.8494	0.54683	0.000448315	0.0032028
LINC01139	6.14107	1.15392	0.000449233	0.00320691
SARS1	514.652	0.150315	0.000449669	0.00320747
PTH2	3.52411	1.35747	0.000450508	0.0032122
GRIN2D	13.6947	0.676482	0.000450889	0.00321366
TMEM30A-DT	8.10834	0.937376	0.000453071	0.00322795
NEDD1	73.0759	0.33043	0.000453678	0.00323102
ZNF581	342.822	0.262696	0.000459345	0.00326375
RORA	27.3173	0.529837	0.000460125	0.00326803
AL355377.2	2.1508	1.99982	0.000461976	0.0032799
CDKN1C	98.7681	0.427172	0.000465886	0.00330638
MST1P2	2.39962	1.85562	0.000467168	0.00331199
AL391152.1	8.94031	0.990345	0.000467219	0.00331199
DOCK11	22.1736	0.519418	0.000467156	0.00331199
TCTEX1D1	10.17	0.780678	0.000469506	0.00332691
PLAG1	35.5258	0.42175	0.000470674	0.00333389
DUSP18	9.01746	0.823522	0.000472325	0.00334171
SAMD12	36.9523	0.538834	0.000472978	0.00334329
RPS6KA3	31.6398	0.467255	0.000473497	0.00334482
TRPV4	7.16714	0.970393	0.000474153	0.00334687
LRRC28	87.5041	0.268556	0.000474021	0.00334687
AL162231.2	13.4327	1.05166	0.000477165	0.00336554
RO60	326.261	0.1971	0.000481579	0.00339145
AL163051.1	26.563	0.471806	0.000482195	0.00339396
TRIM4	58.5745	0.36243	0.000483353	0.0033987
IZUMO1	1.63007	2.42273	0.00048402	0.00340078
ELFN1	4.5027	1.35815	0.000483961	0.00340078
ATP23	103.263	0.276317	0.000487748	0.00342565
FRMD6	60.5399	0.356326	0.000489729	0.00343825
AP006621.3	11.8373	0.954002	0.000492644	0.00345607
STOML1	17.6009	0.587843	0.000504579	0.00353166
CMYA5	12.7973	0.691744	0.000505183	0.00353454
IFNAR2	57.5596	0.367713	0.000505914	0.0035383
SF3B1	1129.85	0.133428	0.000507939	0.00354975
AC025774.1	3.04624	1.67381	0.000510127	0.00356096
LIFR	62.8401	0.323469	0.00051004	0.00356096
F2RL1	63.0039	0.388701	0.000510644	0.00356321
ARHGAP25	3.04681	1.73911	0.000511894	0.00357021
OR4D1	3.57344	1.42773	0.000512037	0.00357021
SRGAP2C	14.2384	0.924849	0.000513826	0.00358132
CORO2A	216.156	0.296393	0.000515236	0.00358978
AK7	20.3249	0.578057	0.000515791	0.00359228
ACSS3	69.8938	0.437794	0.000532603	0.00370092
AC007255.1	2.44524	1.80047	0.000534802	0.00371177
CRAT	28.5164	0.493206	0.000534597	0.00371177
SPPL2B	70.9212	0.301588	0.000534853	0.00371177
YES1	198.746	0.274461	0.000538432	0.00373149
TMEM59L	58.6541	0.346906	0.000539194	0.00373536
IFTAP	288.338	0.224201	0.000540058	0.00373993
PGM2L1	210.859	0.246532	0.000543735	0.00376397
CBR3	54.587	0.51411	0.000546007	0.00377541
SHFL	51.3261	0.332622	0.000547123	0.0037817
EDA	28.3221	0.628486	0.000551829	0.00381135
C14orf119	763.175	0.166726	0.000552408	0.00381391
AL021707.2	9.38364	0.800012	0.000553748	0.00382172
LTA4H	628.822	0.207006	0.000554582	0.00382603
AL590617.2	36.0737	0.460545	0.00055654	0.00383809
TCEA2	161.859	0.272589	0.000557216	0.00384057
CORO7	47.6901	0.395184	0.000558965	0.00385046
ADAM9	40.8834	0.402392	0.000559962	0.00385588
FAHD2B	143.103	0.215108	0.000562213	0.00386992
CRISPLD2	16.3838	0.745512	0.000562584	0.00387102
EIF3D	778.599	0.16463	0.000563127	0.0038733
VRK1	555.139	0.119936	0.000575355	0.00395294
RHBDF2	20.8619	0.583585	0.000577124	0.00396292
AC097376.3	46.9945	0.411047	0.000577754	0.00396348
CNNM2	33.9781	0.470535	0.000583627	0.00399777
AC006058.1	4.16802	1.27718	0.000584067	0.00399928
CHST14	79.4687	0.297136	0.000584688	0.00400204
DCAF10	89.3045	0.357497	0.000588396	0.0040256
SEMA4D	147.973	0.306771	0.000597458	0.00408486
ZNF702P	14.2157	0.821574	0.000598146	0.00408804
ZNF460-AS1	2.25434	2.14042	0.000599304	0.00409207
TDRKH	67.8045	0.29382	0.000599779	0.00409308
CUEDC2	439.176	0.170446	0.0006008	0.00409852
PSMB8	211.794	0.23935	0.000607288	0.00413662
PCGF3	93.5989	0.25487	0.00060784	0.00413883
TLR5	2.88196	1.66185	0.000608096	0.00413904
MRE11	204.844	0.203581	0.000610275	0.00414924
ZFAND3	87.0136	0.261264	0.000612371	0.00416194
PPP1R35	165.016	0.264286	0.000614323	0.0041721
USP20	20.5098	0.517243	0.00061486	0.0041742
WWTR1	74.0713	0.363393	0.000619262	0.00420068
IFNGR2	92.9702	0.270989	0.000620021	0.004203
GCAT	218.709	0.270497	0.000622184	0.00421454
AL662884.3	4.48499	1.19499	0.000624437	0.00422511
WDHD1	412.634	0.236438	0.000625854	0.00423313
MAPK13	28.7885	0.485534	0.000631352	0.00426559
SCAMP1	259.836	0.201621	0.000632364	0.00427085
EEF1AKMT2	120.567	0.264501	0.000637008	0.00429904
SORCS1	16.3262	0.603196	0.000639621	0.00430918
CEP63	167.681	0.30389	0.000639688	0.00430918
MCPH1-AS1	5.08563	1.37229	0.000640605	0.00431377
STX12	35.6932	0.475544	0.00064199	0.0043215
SLC38A4	38.8736	0.447754	0.000642951	0.00432638
KIAA1522	159.776	0.218558	0.000643196	0.00432644
LYPD6	39.0928	0.39448	0.000647265	0.00434957
GPC6	64.1162	0.36378	0.000647348	0.00434957
TPK1	12.1854	0.815479	0.000650656	0.00436828
HSF2	64.6514	0.38388	0.000650506	0.00436828
DIPK1B	102.598	0.263461	0.00065911	0.00442048
CYSTM1	393.013	0.170204	0.000670176	0.0044914
NPR2	25.1459	0.520947	0.000672179	0.00450318
KIF17	20.3036	0.688034	0.000675704	0.00451852
FANK1	4.37455	1.22738	0.000677055	0.0045259
TAB3	40.3747	0.421058	0.000678992	0.0045372
RASSF2	32.4397	0.404368	0.000683844	0.00456462
PPL	45.4844	0.437483	0.000687132	0.00458489
AP001528.1	5.59755	1.0524	0.000691269	0.00460807
CCDC191	7.17127	0.992703	0.000698328	0.0046528
LINC01719	2.48749	1.79922	0.000701454	0.00467193
AL442125.1	6.44709	1.01041	0.000702464	0.00467696
SYT7	34.6607	0.771432	0.000710218	0.00472171
AC002116.2	6.18163	0.985218	0.00071335	0.00473909
ZNF761	57.1312	0.347017	0.000718971	0.00477123
MTIF3	515.255	0.147281	0.000724847	0.00480326
AC023813.3	3.80661	1.26804	0.000726531	0.0048092
AL139339.1	2.12684	1.89712	0.000727361	0.00481078
C17orf113	2.92639	1.5095	0.000727559	0.00481078
GRAMD4	17.7925	0.611138	0.000730113	0.00481895
ANKRD34B	22.3268	0.598227	0.000729263	0.00481895
HECTD4	32.8522	0.416992	0.000730026	0.00481895
TYSND1	79.736	0.322705	0.000733955	0.00484257
ZNF514	38.4329	0.440659	0.000735293	0.00484965
IFITM1	998.074	0.134704	0.000738552	0.00486763
P4HTM	80.2451	0.309213	0.000739128	0.00486967
OSBPL3	36.6541	0.394548	0.000750892	0.00493829
TRMT11	156.897	0.325859	0.000752108	0.00494273
HPCAL1	41.2482	0.418615	0.000754733	0.00495642
ST3GAL3	8.6353	0.819709	0.000760141	0.00498657
DLGAP1	30.5745	0.466329	0.000763015	0.00500184
USP48	363.634	0.189687	0.000767924	0.00503041
BMP8B	3.2545	1.51582	0.000768853	0.00503469
SFT2D3	40.0417	0.431292	0.000773209	0.00505598
PHF1	39.5206	0.382108	0.000776543	0.00507597
ENG	31.4255	0.410619	0.000781964	0.00510775
ZNF256	55.3728	0.319427	0.000785722	0.00512864
CERNA1	4.04686	1.25289	0.000787007	0.00513336
HSD11B1-AS1	1.74727	2.77333	0.000792093	0.00516048
SNRNP35	122.563	0.219778	0.000792293	0.00516048
GPBP1	626.217	0.152356	0.000794009	0.00516982
RPL3P4	208.555	0.18993	0.000804624	0.00523149
PIK3R5	17.8846	0.798684	0.000806347	0.00524082
RGS9	129.284	0.355164	0.000808993	0.00525615
AP000350.5	4.70521	1.26843	0.000809522	0.00525772
KCNK6	88.9449	0.459633	0.000813492	0.00527789
KHDC1	45.7923	0.416747	0.000813338	0.00527789
FAM124B	11.4041	0.773689	0.00081531	0.00528507
CACNA1C-AS2	13.9986	0.625359	0.000817175	0.0052924
ESPN	16.954	0.597094	0.000826919	0.00535172
CRYZ	118.215	0.231898	0.00082777	0.00535528
TAF7	530.633	0.199654	0.000828055	0.00535528
CCNG2	53.5603	0.39584	0.000831063	0.00536714
TMEM249	4.03346	1.27923	0.000831716	0.00536947
THY1-AS1	5.65281	1.03748	0.000832672	0.00537374
TMEM54	54.4311	0.528876	0.000838631	0.00540622
KLC3	20.7496	0.531009	0.000839955	0.0054093
NMNAT1	21.9163	0.519078	0.000842114	0.00541748
ACAT1	206.447	0.248999	0.000842098	0.00541748
RBCK1	270.361	0.162003	0.000845227	0.00543293
DPY19L2P1	3.24247	1.4624	0.000850162	0.00545774
DCP2	488.573	0.143534	0.000849993	0.00545774
UBE2H	337.132	0.169531	0.000850531	0.0054582
TIMM9	442.021	0.223563	0.00085363	0.00547556
CLTCL1	23.2098	0.594596	0.000860329	0.00551141
CAPG	128.17	0.223694	0.000873213	0.00558807
AC016924.1	1.41903	2.43286	0.000877119	0.00560719
DSP	328.6	0.249394	0.000878542	0.00561433
SYNE2	248.341	0.23871	0.000884704	0.00564779
ANK3	215.538	0.205048	0.000886828	0.00565937
PKP4	338.794	0.230981	0.000887669	0.00566276
PPP1R13L	19.8737	0.53023	0.000890885	0.00568129
AC015917.2	17.6029	0.576293	0.000895258	0.00570322
UHRF2	49.3786	0.381101	0.000899364	0.00572539
CD86	2.1668	1.7649	0.000900181	0.00572859
ARTN	24.8397	0.54316	0.000902504	0.00573938
ARHGEF19	113.387	0.246576	0.000905361	0.00575555
MAVS	135.061	0.242069	0.000907431	0.00576671
CLEC4GP1	1.28677	2.34119	0.000912601	0.00579353
STX6	164.061	0.192205	0.000913093	0.00579464
CNGA1	7.2819	0.9836	0.000916602	0.00581288
GAS2L3	30.8267	0.493998	0.00091646	0.00581288
KHDC4	52.3977	0.411499	0.000917824	0.00581861
LRATD1	16.8508	0.674242	0.000920397	0.00582886
Z99572.1	5.71753	0.972909	0.000922558	0.00583935
RPRD1A	249.092	0.21036	0.00092301	0.00583935
GFRA1	10.2254	0.765187	0.000926967	0.0058583
MACROD2	7.66867	0.836601	0.000930241	0.00587494
RBMS1	255.148	0.198805	0.000942127	0.00594589
SLC25A21-AS1	17.3486	0.622375	0.000942707	0.00594751
AMPH	15.5872	0.592773	0.000950493	0.00599043
TMEM219	504.613	0.221301	0.000957322	0.00602931
THEMIS2	56.0647	0.340931	0.00095992	0.00603736
FAM72C	6.23671	0.927708	0.000963722	0.0060592
ZDHHC13	70.3917	0.288399	0.00096418	0.00605999
IFIH1	7.70735	0.86268	0.000969964	0.00609216
EGR2	5.42177	1.03802	0.000982034	0.0061574
AC012640.2	16.4745	0.579917	0.000982786	0.00616001
AL009179.1	6.22106	1.285	0.000984749	0.00616808
URB1-AS1	17.6085	0.598392	0.000984632	0.00616808
MPZL1	276.892	0.150337	0.000987195	0.0061775
KRAS	636.681	0.148684	0.000996437	0.0062285
SLC16A5	33.0468	0.431315	0.00099818	0.00623726
PCYOX1	248.115	0.199186	0.00100133	0.00625053
FN1	187.16	0.18192	0.00100119	0.00625053
PEX11A	29.5645	0.558443	0.00100181	0.00625143
RGS17	52.6225	0.51617	0.00100285	0.00625574
AC068473.5	12.9443	0.827232	0.00100796	0.00628122
PRR16	2.89448	1.43785	0.001009	0.00628555
DLG2	17.9328	0.613629	0.00101855	0.00634073
AL022332.1	5.98779	1.01237	0.00102634	0.00637407
AL157817.1	24.2373	0.667163	0.00102501	0.00637407
NTN1	2.90266	1.50402	0.00102694	0.00637561
ZHX1-C8orf76	8.95311	0.924754	0.00103252	0.0063996
HTR1F	1.78299	2.03577	0.00103554	0.00641156
NBR1	107.223	0.239163	0.00103678	0.00641709
FAM122B	52.2294	0.367286	0.00103894	0.00642697
TMEM150C	12.9435	0.739253	0.00104508	0.00646191
SNCAIP	18.7601	0.57167	0.00104848	0.0064698
HSPG2	77.0101	0.284816	0.00104845	0.0064698
CRYBG1	37.0152	0.395878	0.00105138	0.00648552
AC009097.2	2.96911	1.65433	0.00105942	0.00652632
ZNF34	24.513	0.51375	0.00105918	0.00652632
PPP1R16B	18.8702	0.580405	0.0010612	0.00653288
PPOX	125.633	0.222524	0.00106103	0.00653288
ZNF395	22.7697	0.523941	0.00106406	0.00654166
CCDC167	185.215	0.24065	0.00106366	0.00654166
ZNF692	32.2162	0.605109	0.00106982	0.00657269
PCSK1	15.9372	0.570432	0.00107052	0.00657475
CTBS	15.4964	0.629961	0.00107364	0.00659171
TUFT1	27.1745	0.466583	0.00107679	0.00660221
ZBTB20	6.01259	0.976994	0.00108921	0.00666493
PLXNC1	4.50942	1.18492	0.00109711	0.00670653
CDA	19.7762	0.509059	0.00110104	0.00672609
CDC42EP4	50.8943	0.414704	0.001104	0.00673743
PLAU	115.758	0.339352	0.00110377	0.00673743
MFSD3	477.293	0.194827	0.00110857	0.00675859
AGAP3	54.9225	0.51205	0.00111172	0.00677548
AC007383.1	9.4023	0.735895	0.00111603	0.00679952
IGSF11	4.05955	1.30902	0.00111756	0.00680653
C5orf58	8.43322	0.931486	0.00111809	0.0068075
ARMC12	10.8996	0.714374	0.00111992	0.00681636
IGSF9B	49.948	0.398974	0.00113331	0.00688641
NUAK2	48.1045	0.531095	0.00113907	0.00691912
SNHG21	8.53194	0.803968	0.00114019	0.00692364
LINC00653	2.15866	1.88335	0.00114085	0.00692536
DEPDC4	33.036	0.438731	0.00115012	0.00697468
ANXA6	119.547	0.251443	0.00115351	0.00699059
SLC16A12	5.87261	1.2052	0.00115659	0.00699537
SRGAP3	11.6388	0.725769	0.0011548	0.00699537
SUCLG2	402.519	0.18386	0.00116194	0.00702076
ZNF438	5.51883	1.041	0.00116518	0.00703762
TPST1	72.2792	0.271371	0.00116894	0.00705372
PURA	26.6018	0.446449	0.00117081	0.00705995
DEPDC7	45.6832	0.345763	0.00117062	0.00705995
KCNQ1OT1	49.7983	0.421731	0.00117298	0.00706878
TENT4A	50.0617	0.314854	0.00117515	0.0070772
FMO4	11.0652	0.676057	0.00117609	0.00708053
SLC6A6	146.493	0.22699	0.0011799	0.00710114
KCNAB3	6.95705	0.920189	0.00118213	0.0071122
H6PD	16.8419	0.720144	0.001183	0.00711513
SMTN	57.6425	0.359981	0.00119054	0.00715808
AP002360.1	149.006	0.216102	0.00119203	0.00716473
AC125616.1	10.8688	0.690276	0.00119287	0.00716739
AGAP1	97.1707	0.2766	0.00119809	0.00719403
ZCCHC7	225.124	0.240203	0.00120478	0.00723186
TEC	10.2264	0.838524	0.00120644	0.00723945
BVES-AS1	1.48529	2.27958	0.00120738	0.0072427
AL358472.2	10.3968	0.72967	0.00120959	0.0072536
GCNT2	164.282	0.196145	0.00121086	0.0072588
BACE1	45.2622	0.35033	0.00121448	0.00727813
NUTM2A-AS1	83.5268	0.258328	0.00122073	0.00730506
DCHS2	1.82973	2.20715	0.00122385	0.0073175
ZNF74	85.7421	0.280151	0.00122641	0.00733043
ATP6V1F	310.281	0.158385	0.00122848	0.00734038
CFAP97	328.831	0.215625	0.00123017	0.00734418
MBOAT2	62.5185	0.306183	0.00123121	0.00734709
SNAI1	15.4564	0.572451	0.00123247	0.00735038
CDON	32.8132	0.449507	0.00123909	0.0073869
PSD3	85.3662	0.319267	0.00124195	0.00740152
NEFL	120.148	0.406638	0.00125962	0.00748492
ZFP2	3.21168	1.33088	0.00126579	0.00751086
AC020907.1	6.04985	1.08373	0.00126727	0.00751086
B3GNT9	13.8108	0.636908	0.00126701	0.00751086
DNAL4	38.6996	0.42885	0.00126552	0.00751086
TMCC2	10.1129	0.711513	0.00126978	0.00751863
UGT3A1	11.7187	0.803992	0.00127783	0.00756363
POU2F2	29.5703	0.50665	0.00127981	0.00756801
LRIG2	64.2227	0.308868	0.00128031	0.00756853
RNF180	7.93748	0.874931	0.00128107	0.00757057
PLEKHA8P1	22.2837	0.544907	0.00128828	0.00760582
KCNG1	16.0802	0.702911	0.00129421	0.00763588
DYRK3	19.1493	0.515888	0.00129533	0.00764005
GLS	64.9781	0.37638	0.00129955	0.0076611
PITPNA-AS1	182.844	0.267217	0.00130288	0.00767714
SNTG2-AS1	8.60928	0.778654	0.00130691	0.00769842
TMEM130	13.237	0.747812	0.00130735	0.00769849
SATL1	5.12325	1.04018	0.00130784	0.0076989
Z97989.1	2.82408	1.50312	0.00131519	0.00773723
ATXN3	155.274	0.235229	0.00131587	0.00773873
AP002954.2	2.24495	1.69121	0.00131868	0.00775273
AP000688.2	58.7112	0.500957	0.00132114	0.00776224
TRAPPC11	55.49	0.322066	0.00132871	0.00780171
AL137803.1	3.11604	1.49469	0.00133236	0.00781812
OSCAR	5.23278	1.19329	0.00133984	0.00784534
CRYZL1	127.656	0.21052	0.00134464	0.00786747
LINC00877	4.558	1.20244	0.00134653	0.00787598
CACNB4	14.5938	0.59909	0.00134795	0.00787927
ZNF251	21.2261	0.50508	0.00134768	0.00787927
ZNF254	76.7225	0.40129	0.00134932	0.00788473
PTGES	12.9687	0.65628	0.00135021	0.00788746
SEPTIN4	38.7356	0.489014	0.00135158	0.00789292
ZNF780A	18.1734	0.526558	0.00135435	0.00790406
LINC00205	22.3556	0.485751	0.00135562	0.00790639
UBASH3B	33.3466	0.407966	0.0013553	0.00790639
INSL3	10.9056	0.886878	0.00135767	0.00791331
CDK6	121.043	0.283378	0.0013588	0.00791741
ADGRB3	3.51635	1.3445	0.00136643	0.00795931
RNF146	100.905	0.26351	0.0013669	0.00795952
TIPARP-AS1	6.83116	0.947161	0.00136918	0.00796985
LACTB	122.925	0.316568	0.00136955	0.00796985
DGKD	78.8532	0.28467	0.00137563	0.00800131
LACC1	10.0581	0.762935	0.00138074	0.00802507
CRLF1	43.0694	0.379453	0.00138079	0.00802507
NKX3-1	8.52997	0.8089	0.00138281	0.00803426
IWS1	418.773	0.269307	0.00138417	0.00803962
SMCO4	325.563	0.210879	0.00138875	0.00806107
PABPC1L	21.5886	0.654475	0.00139925	0.00810585
ICAM1	18.8938	0.564074	0.00139956	0.00810585
IFT74	123.667	0.317617	0.00139874	0.00810585
MLXIP	130.938	0.23988	0.0013989	0.00810585
ITGA2B	27.7293	0.470349	0.00140064	0.00810697
AC022730.4	4.36563	1.22486	0.00140189	0.00811165
STX8	312.025	0.188488	0.00140428	0.00812033
RHOD	75.7762	0.383949	0.00140588	0.008127
DOCK9-DT	3.95487	1.18727	0.00142258	0.00821058
SH3D21	15.586	0.654419	0.00142579	0.00822649
LINC00910	7.2768	1.04469	0.0014288	0.00824127
UNC5A	3.73706	1.27299	0.00143175	0.00825566
UBE2Q2P2	7.04053	0.943522	0.00143901	0.00829234
PLBD1	73.502	0.365026	0.00144034	0.00829737
TRADD	3.24252	1.295	0.00144165	0.00830231
LACTB2	139.048	0.274605	0.00144685	0.00831698
ZNF444	71.3791	0.263473	0.00145236	0.008343
GNB4	103.268	0.243428	0.00145526	0.00835702
LINC02428	7.32572	0.805896	0.00145708	0.00836482
CASTOR1	11.2032	0.715724	0.00148487	0.00851383
ZBTB34	43.3917	0.341451	0.00151593	0.00867546
STX7	120.684	0.274708	0.00151927	0.00869184
RGS2	136.205	0.221885	0.00151993	0.0086929
SLC7A6	47.7303	0.339365	0.00152887	0.00873835
PIM1	176.466	0.235491	0.00152982	0.00873854
KCNJ8	3.51161	1.26373	0.00153117	0.00874353
ZNF600	10.8706	0.680432	0.00153297	0.00875108
PCYOX1L	29.4248	0.506853	0.0015594	0.00887151
NEK2	77.3462	0.380755	0.00155847	0.00887151
TNK2	18.5699	0.552324	0.00156787	0.00889755
RBL2	47.7925	0.342187	0.00157	0.00890686
MID2	6.44291	0.948559	0.00157541	0.00893203
TOX2	12.4646	0.761667	0.00157729	0.00893439
NINJ2-AS1	15.7551	0.69578	0.00158266	0.00895924
WWP1	133.412	0.217408	0.00160181	0.00906108
TSPO	356.157	0.219883	0.00161032	0.00909894
OLFML2A	21.09	0.498925	0.00161324	0.00911266
TEAD1	353.23	0.283297	0.00161459	0.00911745
SLFN13	30.1624	0.583712	0.00162259	0.00915699
PARP4	95.2417	0.270523	0.00162684	0.00917532
NDUFV1	532.075	0.15676	0.00163516	0.00921372
GNAL	81.2673	0.396958	0.00164049	0.00923518
PPP2R3A	102.622	0.269853	0.00164966	0.00927826
G0S2	9.73038	0.965799	0.00165468	0.00930361
WWC3	65.0972	0.338744	0.00165624	0.00930605
NCAPG2	141.198	0.255893	0.00165663	0.00930605
SCRN1	226.751	0.174405	0.001656	0.00930605
ZNNT1	8.53275	0.809014	0.00165996	0.00931897
IST1	478.621	0.143331	0.00166556	0.00934184
AC008443.4	3.30737	1.38017	0.00167839	0.00939937
ETFDH	56.2936	0.299321	0.00168349	0.00942506
FNBP1	154.946	0.209216	0.00168756	0.00944241
ERLEC1	216.783	0.184878	0.00168762	0.00944241
PIK3R1	28.2849	0.491315	0.00169204	0.00945632
GADD45A	81.6778	0.301242	0.00169269	0.00945632
AIMP1	514.96	0.157765	0.00169108	0.00945632
SERTAD4-AS1	18.752	0.580865	0.00169557	0.00946955
ANGPTL4	14.0252	0.612977	0.00169878	0.00948168
WDR24	78.6717	0.268951	0.00170297	0.00950214
AC026367.2	2.17624	1.80068	0.00171287	0.00955166
RWDD2A	40.3993	0.370236	0.00171289	0.00955166
C19orf81	18.7024	0.647777	0.0017222	0.00959538
NEB	31.2259	0.43163	0.0017223	0.00959538
PRELID3B	330.175	0.138314	0.00172424	0.00960323
BBS9	125.765	0.550855	0.00172837	0.0096233
UBTD1	158.376	0.218498	0.00173095	0.00963474
L3MBTL3	82.3527	0.301405	0.00173392	0.00964836
SMPDL3A	12.7177	0.658894	0.00174324	0.00968846
C16orf46	7.00707	0.833832	0.00174659	0.00970413
SLC2A4	17.6417	0.545989	0.00174784	0.00970809
P2RY1	84.9917	0.501539	0.00175277	0.00973254
NFKB1	44.961	0.350321	0.00175477	0.00974068
PABPC5	6.59102	1.07404	0.00175561	0.0097424
IKBKB	41.9021	0.348551	0.00175619	0.00974264
FAM163B	4.14392	1.4628	0.00175994	0.00975745
FBXO17	162.857	0.272417	0.0017609	0.00975745
NEGR1	8.65648	0.774408	0.00176502	0.00977383
SRR	27.4673	0.453023	0.0017741	0.00981521
AC060766.7	7.67934	0.960202	0.00177731	0.00983003
GGNBP2	318.017	0.166982	0.00178592	0.00987467
PLPPR1	4.5434	1.20485	0.00179153	0.00989967
KPNA5	48.5132	0.416153	0.00181439	0.0100139
PAWR	665.073	0.273813	0.00181783	0.0100268
TRIM9	12.2322	0.801306	0.00182915	0.0100771
WSCD1	44.6239	0.36285	0.00184603	0.010164
TMEM145	18.0643	0.597917	0.001849	0.0101773
AC018413.1	2.95608	1.41467	0.00185344	0.0101963
DCAF7	381.47	0.149288	0.00185357	0.0101963
LYRM9	21.4847	0.497788	0.00185968	0.0102211
ASPHD1	29.5604	0.452442	0.00186049	0.0102221
MEX3B	72.9019	0.34046	0.0018856	0.0103507
LURAP1L	5.24906	1.0725	0.00190185	0.0104337
PTPRG	105.735	0.300272	0.00190357	0.0104377
CFAP58-DT	3.64441	1.38656	0.00191381	0.0104773
RNF165	17.7161	0.554905	0.00191575	0.0104848
AC018755.3	8.78785	0.815205	0.00193597	0.0105764
GPR37	17.0375	0.826444	0.00194672	0.0106162
ID2	202.277	0.488063	0.00194633	0.0106162
RIMS3	43.0142	0.361761	0.00195332	0.0106489
ING4	84.9254	0.305365	0.00196272	0.0106907
UTRN	357.562	0.217563	0.00196254	0.0106907
KLC1	172.658	0.222101	0.00196363	0.0106924
HMGXB4	326.349	0.169562	0.00196645	0.0107046
PAXIP1-AS1	51.741	0.555748	0.00196856	0.0107097
MFSD6	18.699	0.586791	0.00197714	0.0107468
AARS1	626.051	0.190825	0.00198761	0.0107973
TRIM47	15.259	0.657837	0.00199343	0.0108225
KLHDC8A	8.38735	0.855345	0.00199569	0.0108316
WDR86-AS1	14.0709	0.592522	0.00199973	0.0108459
METRN	29.6212	0.414176	0.00200479	0.0108648
SGCE	103.038	0.212665	0.00200479	0.0108648
LRRC61	58.5336	0.728806	0.00200571	0.0108655
AC012063.1	3.77487	1.25225	0.00201424	0.0108902
ZNF165	45.5609	0.34312	0.00201414	0.0108902
GCHFR	358.43	0.171537	0.00201626	0.0108979
NKAP	252.523	0.194689	0.0020194	0.0109117
NR1D2	85.8718	0.251775	0.00202291	0.0109274
FNDC4	58.8564	0.409492	0.00203201	0.0109701
SEC23A	158.366	0.210018	0.00203421	0.0109787
CCDC28B	178.058	0.18485	0.002041	0.0110121
CCDC126	26.7123	0.438512	0.00206628	0.0111452
PLEKHH3	23.3475	0.489706	0.00207479	0.0111807
RNASEK	29.2405	0.399394	0.00208893	0.0112475
OPRL1	2.54097	1.57885	0.00209681	0.0112866
IMMP2L	89.5466	0.295579	0.00209831	0.0112914
PPM1E	23.8643	0.476098	0.00210803	0.0113403
GOLGA5	63.8463	0.272372	0.00210951	0.0113416
JRKL	15.6532	0.544336	0.00211448	0.0113554
RIPK4	19.7206	0.498684	0.00211538	0.0113554
ASAP2	57.3429	0.323774	0.00211275	0.0113554
SMC5	172.984	0.200351	0.00211413	0.0113554
KIAA1958	118.13	0.279276	0.00212746	0.0114046
LINC00649	29.7361	0.412503	0.00213318	0.0114252
AGPAT4	63.8099	0.288015	0.00213667	0.0114406
ZMYM1	170.553	0.248152	0.00214149	0.0114564
LTBP4	56.0373	0.292094	0.00215133	0.0115023
SPG7	328.383	0.177831	0.00215262	0.0115025
NCKAP5	4.05952	1.16676	0.00215364	0.0115045
OAF	4.34776	1.08674	0.00217055	0.0115915
TAP1	39.3888	0.44869	0.00219788	0.0117306
VSTM2B	3.48947	1.26828	0.00220195	0.0117453
ZNF529-AS1	26.0572	0.424825	0.00220257	0.0117453
NACC2	17.601	0.558287	0.00220541	0.011757
AC008115.3	1.43661	2.18999	0.00222475	0.0118463
MESP2	6.35417	0.884243	0.00225159	0.011958
NPIPA5	10.4954	0.738857	0.00225083	0.011958
TMEM80	53.7947	0.437503	0.00225141	0.011958
MBTPS1	156.277	0.190806	0.0022588	0.0119893
CPNE4	9.47547	0.790647	0.00226118	0.0119984
PTPRE	5.94311	0.889839	0.00226513	0.0120128
ALS2	73.6605	0.249259	0.0022652	0.0120128
RAB40B	20.7265	0.536511	0.00228111	0.0120809
B4GALT1	53.7466	0.309773	0.00228202	0.0120809
PRPF40B	115.85	0.230906	0.00228028	0.0120809
BRWD3	98.5334	0.237791	0.0022883	0.0121072
AC105285.1	6.20876	0.875399	0.00229424	0.0121316
KCNH2	9.809	0.785188	0.0023006	0.0121617
TEP1	9.74175	0.715787	0.00230849	0.0121999
CEACAM1	5.60412	0.951974	0.00231025	0.0122022
DIP2A	29.1837	0.409939	0.00232143	0.0122435
LARP6	100.15	0.258202	0.00232121	0.0122435
IL4I1	2.08507	1.7662	0.00233279	0.0122988
NCBP2AS2	430.034	0.173207	0.00233325	0.0122988
ZNF766	220.424	0.16666	0.00233489	0.0123039
TBX6	2.86446	1.52836	0.00233965	0.0123254
SUFU	35.7387	0.505889	0.00234574	0.0123469
RNF24	108.692	0.232435	0.002352	0.0123727
C2orf78	1.34368	2.14047	0.00236283	0.012422
AC072026.2	6.5505	0.890509	0.00236341	0.012422
RAB11FIP5	28.5551	0.524406	0.0023749	0.0124788
GVQW3	19.8174	0.51285	0.00237797	0.0124914
PLCXD2	3.87886	1.10799	0.00239007	0.0125441
HSD17B14	45.7323	0.448948	0.00239102	0.0125455
HES6	180.756	0.279591	0.00239282	0.0125477
NDUFS2	684.718	0.129802	0.00240416	0.0126
CATIP-AS1	5.11641	1.09048	0.00241693	0.0126597
ARHGAP42-AS1	3.29103	1.32459	0.00241858	0.0126647
TMCC3	14.4652	0.610657	0.0024412	0.0127758
MST1L	1.76142	2.00863	0.00244963	0.0128162
RAI1	6.70814	0.921531	0.00245365	0.0128308
ARL6IP6	121.705	0.249568	0.00245451	0.0128308
AL035530.2	5.9418	0.946047	0.00246831	0.0128919
SLFN12	27.3164	0.683663	0.00247	0.0128933
IPP	36.3591	0.425067	0.00246983	0.0128933
UAP1L1	11.4947	0.646621	0.00247108	0.0128953
AC021752.1	2.7604	1.54208	0.0024763	0.0129189
SLC52A1	1.62833	2.02594	0.00247983	0.0129336
STEAP3	40.786	0.328171	0.00248206	0.0129415
EIF2AK1	388.84	0.128509	0.00248572	0.0129472
CAB39L	25.1422	0.496905	0.00248877	0.0129554
HSPA2	172.484	0.256544	0.00249311	0.0129696
CA12	25.4385	0.419355	0.00249638	0.0129829
GLDC	112.603	0.233587	0.00250387	0.0130181
ZNF429	76.5853	0.278271	0.00250884	0.0130403
ZDHHC7	96.2588	0.234847	0.002521	0.013096
NTN4	3.46468	1.20997	0.00252566	0.0131165
DGAT2	19.8967	0.515709	0.00252685	0.013119
MACROH2A2	46.2779	0.400056	0.0025303	0.0131257
CHTOP	543.231	0.174561	0.00252971	0.0131257
RGS19	68.3292	0.262919	0.00253644	0.0131501
GABRA5	54.6635	0.354818	0.00254118	0.0131673
DGKH	22.8408	0.434097	0.00254335	0.0131747
FIBIN	3.22009	1.37303	0.00254461	0.0131775
HS3ST1	8.42253	0.843038	0.00255573	0.0132284
RNF187	365.933	0.134007	0.00255588	0.0132284
NNT-AS1	38.6631	0.52739	0.00256288	0.0132544
AC100810.1	95.9393	0.243437	0.00256894	0.0132772
ADAP2	4.24384	1.24774	0.00258224	0.0133282
HORMAD2-AS1	6.08547	0.864731	0.00258318	0.0133282
PRPSAP1	298.734	0.178064	0.00258261	0.0133282
LINC02036	7.34346	0.819011	0.00258793	0.0133368
S100A11	451.194	0.17871	0.00258669	0.0133368
AC008522.1	30.1394	0.475374	0.00261959	0.0134743
AC145343.1	1.88642	1.86635	0.00262116	0.0134786
TTC28	27.8449	0.458823	0.00263658	0.013554
SEC14L1	159.51	0.282348	0.0026574	0.0136496
AP005329.3	10.4404	0.741302	0.0026912	0.0137884
TMEM267	41.2292	0.347615	0.00270916	0.0138693
SLC35C1	49.6679	0.312022	0.00272412	0.0139375
PPP1R1A	42.4484	0.39153	0.00272551	0.0139407
SLC5A12	8.96363	0.949936	0.00273825	0.0139981
SLC39A7	225.977	0.169409	0.00274034	0.0140048
HTR3A	36.9408	0.333819	0.00274935	0.014047
HHLA3	74.4238	0.318521	0.00275126	0.0140528
AR	46.8074	0.321468	0.00276879	0.0141344
RAB10	532.686	0.107757	0.00277825	0.0141788
CDK19	26.6064	0.45493	0.00279635	0.0142512
GLIPR2	78.0203	0.249131	0.00279601	0.0142512
AC068987.3	2.30068	1.55675	0.00279912	0.0142614
ALG1L	23.8869	0.444485	0.00280897	0.0143062
KLHL13	30.9368	0.394917	0.00281804	0.0143378
GTF2E2	191.858	0.235474	0.00282118	0.0143498
AC011611.4	2.2382	1.79126	0.00282408	0.0143606
FGF13	233.104	0.188118	0.00283958	0.0144154
TUBGCP5	61.8723	0.324766	0.00284305	0.0144266
IL15RA	3.52001	1.31783	0.00284612	0.0144326
AC008764.6	4.96847	1.11906	0.00284535	0.0144326
GBX2	12.4125	0.898958	0.00285138	0.0144512
CRIM1-DT	35.4073	0.429037	0.00285706	0.0144638
CTNND1	50.0536	0.32013	0.00285693	0.0144638
COMT	100.006	0.242119	0.00285602	0.0144638
TUBGCP4	117.472	0.211398	0.00285521	0.0144638
TINAGL1	33.5106	0.43416	0.00286203	0.0144796
PIK3CA	29.3544	0.36171	0.00286489	0.0144796
MICU2	149.274	0.186463	0.00286484	0.0144796
BEND6	18.4724	0.51856	0.00291358	0.0147013
TMEM38A	23.2542	0.480238	0.00291761	0.0147176
RAP1GAP	24.9686	0.449031	0.00293273	0.0147857
NEDD4	12.3263	0.592126	0.00294042	0.0148204
ZBED4	107.991	0.27449	0.0029476	0.0148497
MKNK1	57.5358	0.294008	0.00295303	0.0148716
PIK3CB	97.533	0.25539	0.00295597	0.0148823
GRB14	69.1575	0.283987	0.00296055	0.0149013
CFAP251	9.38645	0.691559	0.00297184	0.014954
IGSF21	117.313	0.303645	0.00297876	0.0149806
RILPL1	17.4275	0.609437	0.00298452	0.0150054
SYCE1L	14.0234	0.582342	0.00298705	0.015014
SENP7	20.4523	0.564842	0.00299428	0.015038
CDCA7	252.219	0.193867	0.00299744	0.0150497
NIFK-AS1	32.6027	0.386334	0.00303008	0.0151969
SYNPR	2.31452	1.60516	0.00304864	0.0152717
TNN	3.58518	1.12738	0.0030497	0.0152717
C11orf54	87.9853	0.251767	0.00304945	0.0152717
SERINC5	220.21	0.15878	0.00305539	0.0152945
SATB2-AS1	1.82887	1.78501	0.00306008	0.0153138
LINC01637	2.68405	1.37561	0.0030651	0.0153233
GNAI1	80.1829	0.245381	0.00306533	0.0153233
CACNG5	4.03807	1.02791	0.00307266	0.0153473
TAFA5	83.065	0.2663	0.0030795	0.0153773
MIR210HG	11.4718	0.725079	0.00308134	0.0153823
KIF16B	51.1351	0.381955	0.0030833	0.0153879
PTEN	94.3363	0.229628	0.00308861	0.0154102
HTR2C	6.86989	0.800389	0.0030965	0.0154454
PIM3	126.997	0.295069	0.00310278	0.0154682
BHLHE41	5.14348	1.00855	0.00310365	0.0154684
SUMF2	263.915	0.215268	0.00310723	0.015482
NINL	49.0333	0.347299	0.00311067	0.0154889
SYN3	37.9815	0.516147	0.00311346	0.0154919
BTN3A1	7.38571	0.766527	0.00311854	0.0155088
FBXO34	42.5865	0.390169	0.00312072	0.0155154
FZD3	327.474	0.125258	0.00312599	0.0155289
GCNT1	51.4045	0.386479	0.00312748	0.0155321
ADCY2	185.292	0.281813	0.00316108	0.0156862
SH3YL1	116.805	0.246559	0.00317642	0.0157538
LINC01011	12.3499	0.58926	0.00318328	0.0157793
IGIP	2.36036	1.48626	0.00319742	0.0158373
TSC1	90.4704	0.23006	0.00319758	0.0158373
FAM227B	18.2321	0.496408	0.00319846	0.0158373
AC010618.3	5.12887	0.91764	0.00320434	0.0158622
TRMT2B	46.7721	0.298183	0.00323107	0.0159815
BACE1-AS	17.3764	0.522067	0.00324472	0.0160404
HIF3A	44.7858	0.416571	0.00325727	0.0160894
AC007114.1	6.18727	0.932522	0.00326063	0.0161016
NIN	50.3751	0.411192	0.00326399	0.0161095
AL589794.2	3.29459	1.17682	0.00328207	0.0161857
EDNRB	200.818	0.329528	0.0032861	0.0161968
RHOG	113.489	0.229122	0.00328852	0.0162044
SOGA1	37.4921	0.352741	0.00329591	0.016232
KHDRBS2	19.6843	0.471181	0.00329923	0.016244
COQ10B	91.5804	0.274774	0.00330767	0.0162724
LINC01607	2.74212	1.43446	0.00331443	0.0163013
COX10-AS1	10.1202	0.779332	0.00332524	0.0163413
PHYHIP	7.90749	0.777573	0.00334553	0.0164146
GALNT16	13.7654	0.556993	0.00336227	0.0164869
PPP4R4	16.3993	0.526244	0.00336298	0.0164869
TUB	30.054	0.383997	0.00336504	0.0164926
METAP2	855.896	0.11844	0.00336651	0.0164954
SLC66A1L	7.94686	0.806946	0.00337155	0.0165148
RFX2	10.3765	0.626342	0.00337229	0.0165148
CWF19L2	88.4374	0.235801	0.00338771	0.0165815
DCK	71.5226	0.27616	0.00339438	0.0166052
AHCYL1	386.182	0.158481	0.00339392	0.0166052
ANKRD13D	25.3093	0.398934	0.00342195	0.0167311
AL355001.2	30.8836	0.414966	0.00342694	0.0167511
C9orf72	36.3558	0.372432	0.0034296	0.016757
CDK5	155.042	0.18545	0.00342998	0.016757
SAP30-DT	8.67368	0.891524	0.00343607	0.0167778
ERP44	240.821	0.14179	0.00343593	0.0167778
TMEM91	34.5012	0.376279	0.00344398	0.0168029
AC025048.2	2.77917	1.28882	0.00344568	0.0168039
WNK2	77.9735	0.261483	0.00344664	0.0168039
C15orf40	121.95	0.198513	0.00344693	0.0168039
FZD10-AS1	2.30749	1.49784	0.00346289	0.0168593
KANK4	2.70997	1.48084	0.00346248	0.0168593
PRKCD	56.8054	0.344419	0.00346133	0.0168593
SPAG16	148.763	0.194429	0.00347143	0.0168918
FBXL2	8.20463	0.907818	0.00348799	0.0169589
ODF2	37.4864	0.405704	0.00350426	0.0170199
ZCCHC4	46.4817	0.315357	0.00350381	0.0170199
FKBP1B	312.312	0.188491	0.00350311	0.0170199
DENND2D	10.1913	0.678168	0.00351843	0.0170842
TESK2	21.7489	0.481572	0.0035304	0.0171377
ARHGEF15	4.085	1.11505	0.00355709	0.0172582
C3orf80	3.59958	1.23308	0.00356057	0.0172659
COL8A2	8.41382	0.762563	0.00356623	0.0172842
OTUD1	16.7144	0.658452	0.00357394	0.0173169
CPXM1	55.8551	0.287527	0.00358899	0.0173853
PSME1	734.882	0.192298	0.00360315	0.0174492
AL359834.1	4.85019	1.01982	0.00360616	0.0174592
PIGB	22.3098	0.454533	0.00362302	0.0175269
TMEM45A	78.1216	0.242241	0.00362397	0.0175269
JAM2	34.4326	0.470204	0.00362559	0.0175281
ZNRF3	49.0331	0.301496	0.0036442	0.0176061
ARHGAP33	7.76567	0.707679	0.0036496	0.0176229
KIAA1614	3.57198	1.13975	0.00365958	0.01766
RNASEL	10.1979	0.665793	0.0036616	0.01766
TMEM38B	88.9932	0.232362	0.00367205	0.0176986
AL031731.1	2.93248	1.38729	0.00368175	0.0177313
SPG21	503.6	0.218294	0.00369434	0.0177779
HTRA2	136.841	0.190621	0.00372003	0.0178874
KCNJ11	4.73761	1.10283	0.00373113	0.0179361
TMEM61	6.35067	0.864553	0.00373613	0.0179554
ABCA7	59.6311	0.417711	0.00375409	0.018037
MIR124-2HG	3.52941	1.44195	0.00375683	0.0180454
XKR6	26.8297	0.454713	0.00375881	0.0180502
PRKAR2A-AS1	1.90716	1.63122	0.00376259	0.0180636
KTN1-AS1	29.6799	0.533802	0.00377458	0.0181076
AL589843.1	17.5357	0.5897	0.00379565	0.0181889
MYMX	8.9054	0.709697	0.00380037	0.0182055
GPATCH2L	123.951	0.185462	0.00381424	0.0182493
CHEK2	203.806	0.151011	0.00381806	0.018258
YPEL3	94.094	0.286723	0.00386562	0.0184613
CCNO	1.68134	1.78544	0.00387612	0.0185018
NOS1	12.2125	0.626644	0.00388219	0.018526
KCTD18	18.2839	0.51118	0.00388331	0.0185265
SCN9A	22.6866	0.472781	0.0039136	0.0186515
PHLDB3	12.0863	0.593427	0.00391501	0.0186534
MAP3K6	22.2897	0.615755	0.00392499	0.0186879
RHOV	13.1039	0.598051	0.00392905	0.0187008
JAK1	187.91	0.259051	0.003976	0.018885
AC079414.3	3.55663	1.33092	0.00398736	0.0189242
MARK3	196.153	0.169759	0.00399897	0.0189743
CDT1	477.948	0.16241	0.00401207	0.0190316
AC007991.2	10.7851	0.738647	0.00401368	0.0190343
EFS	39.5929	0.366645	0.00401912	0.0190502
GOLGA8B	5.05309	0.920945	0.00402191	0.0190585
CYSRT1	6.31126	0.863481	0.00404936	0.0191689
OMA1	65.1631	0.275093	0.00405409	0.0191861
AP001636.3	3.6851	1.09049	0.00406818	0.0192379
HCK	3.61709	1.18054	0.00406934	0.0192384
TMEM169	4.69283	0.97252	0.00407889	0.0192736
PGF	55.9088	0.285569	0.0040785	0.0192736
CENPP	86.3968	0.260015	0.00408773	0.0193104
ADORA2B	28.121	0.450631	0.00409336	0.019327
IAH1	84.0996	0.28156	0.00409286	0.019327
HVCN1	32.4479	0.353428	0.00414008	0.0195085
PEX7	72.2636	0.31975	0.00414034	0.0195085
RABGAP1	85.9923	0.235033	0.00414182	0.0195105
SLC5A5	4.60592	0.998642	0.00415159	0.019543
PLA2G7	22.4177	0.473134	0.00415192	0.019543
SCYL1	180.311	0.17038	0.00421045	0.0197778
AC027307.2	2.77233	1.29935	0.00421619	0.0197996
NFS1	80.9357	0.263177	0.00424723	0.0199198
AC046134.2	18.0689	0.612171	0.00424878	0.019922
AC139887.2	9.056	0.703103	0.00427233	0.0200119
UNC119	214.904	0.181297	0.0042804	0.0200394
CDK14	80.4124	0.29526	0.00428854	0.0200663
TPD52	237.538	0.142826	0.00428943	0.0200663
TIAM1	132.264	0.203328	0.00429494	0.020087
AC144450.1	12.5176	0.57142	0.00429741	0.0200934
PREPL	165.883	0.159713	0.00430053	0.0201028
POLD4	23.5632	0.43622	0.00430788	0.0201269
PLK2	42.3525	0.353281	0.00431057	0.0201343
COQ9	172.678	0.166046	0.00431359	0.0201433
TOX3	95.8255	0.445926	0.00432213	0.0201728
SMIM1	23.23	0.438228	0.00432321	0.0201728
CEP19	18.3792	0.486862	0.00434429	0.0202608
GID4	67.5167	0.362612	0.0043611	0.0203246
UEVLD	32.5307	0.373908	0.004367	0.020346
FUT1	63.062	0.302359	0.00437728	0.0203835
FARP1	226.567	0.173126	0.00438074	0.0203944
NPTXR	14.6531	0.622821	0.00438289	0.0203992
RPL13P5	23.0139	0.408329	0.00440833	0.0204916
VAC14	101.965	0.206356	0.00441707	0.0205218
FLYWCH1	65.7069	0.319868	0.00444534	0.0206478
NRG3	6.46793	0.821184	0.00445321	0.0206739
AL731537.1	4.70767	1.01046	0.00445747	0.0206862
GNAZ	19.6193	0.623943	0.00445812	0.0206862
MERTK	17.6104	0.486514	0.00448362	0.020794
RIPPLY3	15.233	0.610668	0.00449404	0.0208265
KIF2C	236.783	0.21012	0.00449317	0.0208265
SERPINB6	156.164	0.18511	0.00449323	0.0208265
TRIM5	89.1208	0.248544	0.00449935	0.0208458
MPP1	70.7806	0.318687	0.00450295	0.0208572
CHD2	241.335	0.2401	0.00450908	0.020878
LRRCC1	131.062	0.216813	0.00450972	0.020878
C14orf39	9.95582	0.660715	0.00451545	0.0208887
NUP62CL	15.3362	0.504292	0.00453085	0.0209493
TMEM144	13.9883	0.689882	0.00453378	0.0209576
CEP72	28.1328	0.386955	0.00454296	0.0209947
AC025164.1	7.18358	0.773068	0.00456942	0.0211054
IL17RD	102.129	0.293841	0.00457037	0.0211054
SPRED2	41.87	0.326291	0.00458788	0.0211489
CDK16	174.769	0.173819	0.0045867	0.0211489
ZNF704	13.7449	0.711961	0.00459272	0.0211655
AL731569.1	10.3535	0.61775	0.00459379	0.0211655
MYORG	14.2545	0.513702	0.00459778	0.0211785
PPM1J	106.19	0.293666	0.00462106	0.0212697
TTYH3	149.135	0.168948	0.00462438	0.0212796
AC012508.1	4.2291	1.17945	0.00465452	0.0214021
MARCHF7	371.365	0.122389	0.00466093	0.0214262
MTMR11	4.50039	0.934425	0.00466308	0.0214307
KSR2	14.0931	0.557489	0.0046839	0.021521
ADGRE2	8.45732	0.705168	0.00469039	0.0215325
MEDAG	20.7103	0.559843	0.00469197	0.0215325
EXOC2	134.118	0.174762	0.00468955	0.0215325
EXTL3	183.865	0.163695	0.00469978	0.0215615
LRATD2	171.67	0.363923	0.00470923	0.0215886
SFSWAP	360.649	0.203081	0.00472141	0.021639
AL353763.2	11.3542	0.571661	0.00472826	0.0216487
SLC2A13	40.4813	0.354832	0.00472674	0.0216487
SLC6A15	81.5231	0.257688	0.00478453	0.021879
STARD5	16.1941	0.492511	0.00480474	0.021962
ZNF138	104.421	0.288657	0.00480509	0.021962
KREMEN1	11.4115	0.604616	0.00481572	0.0219996
TLCD3B	70.2964	0.367769	0.00482351	0.0220297
SDAD1P1	18.0024	0.48323	0.0048345	0.0220744
ZNF652	149.372	0.181562	0.00484431	0.0221081
RUSC2	14.1604	0.773706	0.00484937	0.0221257
KLF5	10.4672	0.602243	0.00487792	0.0222393
AGO3	66.7024	0.309161	0.00488575	0.0222639
FBXO8	24.0538	0.42979	0.00489192	0.0222865
EIF1B-AS1	5.14174	0.899868	0.00492084	0.0224071
GAPLINC	5.2504	0.872683	0.00493235	0.0224539
ZFC3H1	123.351	0.278513	0.00495154	0.0225245
HS1BP3	42.7013	0.503697	0.00496412	0.0225761
PTPDC1	15.2848	0.522648	0.00498653	0.0226667
RASD1	10.8607	0.625484	0.00500252	0.0227281
AC005332.4	7.94143	0.688682	0.0050068	0.0227419
TLN2	110.177	0.210994	0.00502013	0.0227799
EPS8L1	129.648	0.183589	0.00502428	0.022793
ST7-AS1	3.96631	1.12384	0.00503101	0.0228179
GARS1-DT	17.7083	0.488249	0.00504415	0.0228718
HDAC9	23.0769	0.434284	0.0050518	0.0229008
ZNF175	22.3656	0.457734	0.00505764	0.0229216
NHSL2	35.368	0.332904	0.00506047	0.0229288
ATP8B3	13.7319	0.622128	0.00506531	0.0229393
CADM4	28.3386	0.43017	0.00506663	0.0229397
CHRNA3	12.7132	0.55692	0.00509965	0.0230663
TNS1	7.59304	0.719343	0.00512663	0.023154
CCSAP	23.5343	0.441164	0.00512657	0.023154
KIF25	12.1375	0.594046	0.00513049	0.0231639
PACSIN1	14.7924	0.547986	0.00513169	0.0231639
AMOTL2	110.096	0.192881	0.0051361	0.0231739
NCKAP1	226.075	0.146309	0.00514088	0.0231856
INSYN1	1.69919	1.74782	0.00515631	0.0232463
CABLES2	21.9578	0.424173	0.00517079	0.0233017
CNNM1	3.43783	1.24355	0.00518457	0.0233437
GAS5	1791.17	0.166102	0.00518643	0.0233437
INSM1	2.08273	1.56189	0.00519411	0.023357
USH1C	5.17925	0.928486	0.00519413	0.023357
LINC00491	9.30042	0.709181	0.00519135	0.023357
CKMT2-AS1	26.9388	0.480141	0.00519456	0.023357
SOCS1	353.825	0.258346	0.00522662	0.0234723
CENPJ	176.198	0.22324	0.005242	0.0235356
FAM162A	766.956	0.103631	0.0052574	0.0235932
CAMK2N1	30.0528	0.371846	0.00527312	0.0236548
FLVCR1-DT	78.8409	0.570162	0.00530269	0.0237657
CCDC186	254.019	0.247081	0.0053111	0.0237933
CKMT1A	82.3125	0.261842	0.005314	0.0238005
AL358781.1	14.722	0.551224	0.00531752	0.0238104
CPT1C	105.144	0.24343	0.00532278	0.0238281
BCL11B	15.7632	0.642144	0.00533252	0.0238601
AP000880.1	7.68254	0.884378	0.0053346	0.0238635
MAPK4	11.0881	0.672558	0.00534707	0.0239022
AC131235.3	1.5857	1.74727	0.00536931	0.0239895
TTC39A	26.3462	0.38079	0.00537267	0.0239986
SHD	18.1225	0.476957	0.00538325	0.0240342
ZNF184	39.1715	0.305044	0.00539284	0.0240711
COLCA1	4.48232	0.958057	0.00539868	0.0240913
MAP3K14-AS1	6.18863	0.836038	0.00542303	0.0241655
MAST1	25.1088	0.443551	0.00542456	0.0241655
MIAT	33.4405	0.351821	0.00542427	0.0241655
LNPK	30.8162	0.353909	0.00543136	0.0241781
CUL4B	96.398	0.196085	0.00543116	0.0241781
NDUFAF7	180.683	0.192428	0.00544329	0.0242195
ELF3-AS1	18.0988	0.512167	0.00544646	0.0242277
PLS3-AS1	1.73278	1.65172	0.00547436	0.0243399
TMEM221	4.78496	0.954646	0.00547736	0.0243474
ZBTB10	29.1057	0.389286	0.0054851	0.0243759
POGZ	152.82	0.176235	0.00548775	0.0243817
SLC16A13	9.20312	0.624854	0.00549008	0.0243861
MBP	174.383	0.508185	0.00549911	0.0244203
SLC35D2	27.9739	0.406307	0.00553651	0.0245805
GLT8D2	42.087	0.361895	0.00555498	0.0246564
HLA-DMB	13.5778	0.585857	0.00556717	0.0246986
SOS1-IT1	3.23408	1.19694	0.00557528	0.0247286
AC092437.1	2.68745	1.29952	0.00558661	0.0247608
SLCO5A1	21.3074	0.435203	0.00558569	0.0247608
NFATC2	4.20305	0.988371	0.00559204	0.0247789
NUF2	261.13	0.172533	0.00559515	0.0247866
TSC22D4	24.9936	0.371628	0.00561304	0.0248599
LTBP1	143.834	0.251494	0.00562381	0.0248895
FUT8-AS1	3.09801	1.21995	0.00562664	0.024896
STUM	2.69013	1.25966	0.00563251	0.0249159
OTULINL	35.8213	0.350998	0.00566278	0.0250438
B3GNT7	257.955	0.307279	0.00566448	0.0250453
KLK7	17.4542	0.611186	0.00566616	0.0250466
ZNF396	3.39354	1.14254	0.0056976	0.0251735
IFIT1	18.3911	0.465616	0.00570007	0.0251761
C22orf39	209.467	0.162199	0.00570722	0.0251977
LINC01456	3.55225	1.12714	0.00570935	0.025201
PLEKHH2	10.6065	0.650211	0.00571939	0.0252332
CHRM3-AS2	3.51897	1.1768	0.00573064	0.0252767
C21orf62-AS1	1.29554	2.02724	0.00575532	0.0253672
NTF3	10.0248	0.810631	0.0057552	0.0253672
LINC01844	3.62279	1.21489	0.00576509	0.025398
AFTPH	76.5014	0.25538	0.00576389	0.025398
AL365361.1	1.81378	1.61937	0.00576669	0.025399
TMIE	5.93214	0.841896	0.00577459	0.0254277
CARMIL1	65.9404	0.294827	0.0057769	0.0254317
PMP22	11.4086	0.567535	0.0057811	0.0254441
CCPG1	24.1743	0.376364	0.00579838	0.0255017
L2HGDH	109.013	0.194097	0.00582299	0.0255853
RAET1K	1.74874	1.67598	0.00583155	0.0256168
ZNF730	69.7197	0.333917	0.00585062	0.0256883
MATN3	34.5596	0.349666	0.00585613	0.0257063
BAX	157.446	0.182359	0.00587287	0.0257703
MAOA	47.9593	0.329393	0.00589108	0.0258349
THNSL1	45.0653	0.303988	0.00590719	0.0258981
CHST7	85.8644	0.223132	0.00590833	0.0258981
CHRM3	25.9101	0.414512	0.00591114	0.0259043
C1orf210	33.1474	0.335647	0.00591678	0.0259228
MANBA	86.8527	0.319291	0.00593087	0.0259658
FLNB	185.245	0.16842	0.00594578	0.0260124
C20orf194	25.1708	0.45759	0.00595094	0.0260288
PATJ	167.728	0.187019	0.00596203	0.026063
ZNF563	16.9566	0.533014	0.00598092	0.0261349
AC090578.1	4.79362	0.948347	0.00599522	0.0261912
NT5C2	216.825	0.200581	0.00599721	0.0261936
LINC01023	5.25737	0.908295	0.00600277	0.0262116
NCR3LG1	3.14124	1.25695	0.00601106	0.0262353
DENND1B	14.9842	0.492511	0.00601043	0.0262353
IQGAP2	501.252	0.197193	0.00601687	0.0262544
SNRNP70	261.33	0.133302	0.00602512	0.0262841
LRRC8C	8.57866	0.651239	0.00603821	0.0263286
OSBPL10	126.552	0.203073	0.00606078	0.0264082
B3GNT4	9.51641	0.65422	0.00608993	0.0265163
FSTL1	642.677	0.144959	0.00610371	0.02657
F11R	359.928	0.114067	0.00610959	0.0265892
KRT8	897.187	0.135525	0.00611643	0.0266127
ZBTB4	33.4386	0.350296	0.00615888	0.0267846
SERPINB1	141.586	0.377952	0.00616861	0.0268205
PRRT1	1.53391	1.78729	0.00618341	0.0268785
MAPT	5.91707	0.800224	0.00621607	0.0270077
IMPDH2	1659.73	0.108484	0.00622738	0.0270311
TSPAN13	233.221	0.174142	0.00622995	0.0270359
TCF12	197.912	0.158274	0.00623628	0.0270569
MTOR	137.762	0.167434	0.00623887	0.0270617
DLL1	5.9359	1.01608	0.00636138	0.0275279
S100PBP	194.014	0.224234	0.00636694	0.0275454
RBM26-AS1	11.2549	0.593864	0.00638165	0.0275895
HLA-F	19.907	0.419953	0.00641913	0.0277384
APPL2	20.2109	0.461521	0.00642188	0.0277438
PEX11B	71.4182	0.362644	0.00646249	0.0278994
CEP290	122.994	0.300336	0.00648194	0.0279701
AC120053.1	3.70589	1.03785	0.00649445	0.0280109
SCP2	255.213	0.147582	0.00650075	0.0280315
PLA2G12A	64.5139	0.332577	0.00651406	0.0280823
SLC17A5	53.1783	0.264118	0.00651766	0.0280912
APAF1	54.0471	0.329938	0.00652326	0.0281087
BAIAP2-DT	21.6848	0.509266	0.00652648	0.0281159
PLP1	81.8075	0.251854	0.00655249	0.0282147
AC087752.3	2.07854	1.5133	0.00655944	0.0282344
ACVR1B	51.5785	0.264825	0.00656014	0.0282344
CDC42BPB	127.318	0.273674	0.00656619	0.0282408
NUP210	112.503	0.19306	0.00656377	0.0282408
RASEF	19.933	0.449258	0.00657505	0.0282653
GOLGA2	137.148	0.235558	0.00657864	0.0282741
SLITRK4	39.1704	0.385712	0.00664322	0.0285048
TGFBR3L	14.1076	0.508819	0.00665176	0.0285301
HERC3	1.35889	2.03835	0.00667922	0.0286391
AC009506.1	14.9027	0.501362	0.00670908	0.0287469
PHLDB1	76.0836	0.229081	0.00672137	0.0287928
LINC00900	3.09723	1.27259	0.00674398	0.0288829
GPR137B	19.8988	0.521522	0.00676304	0.0289442
RAD23A	539.709	0.144288	0.00676904	0.0289631
LINC00605	7.08872	0.928406	0.0067807	0.0289994
OSBPL5	7.77989	0.744971	0.00681714	0.0291281
AC090826.1	5.23682	0.892115	0.00682007	0.0291338
ZNF226	61.8909	0.383868	0.006825	0.0291481
COL1A2	389.125	0.181938	0.00684294	0.0291974
DDX60	9.40259	0.874658	0.00684602	0.0292037
DHPS	67.8827	0.268372	0.00685643	0.0292345
ELF2	124.351	0.193691	0.00686763	0.0292754
NSG1	234.712	0.229395	0.00687548	0.0292871
HELZ2	17.0481	0.46556	0.00688833	0.0293295
SCOC	322.338	0.172134	0.00690266	0.0293837
UVRAG	65.7445	0.282556	0.00691846	0.0294441
TLCD2	7.75741	0.745934	0.00692718	0.0294675
GDF15	138.987	0.770546	0.00693536	0.0294954
SMAD6	7.42844	0.701981	0.00693927	0.0295047
CTDSPL	207.862	0.209337	0.00694077	0.0295047
DCBLD1	36.689	0.33021	0.00696332	0.0295868
ANKRD27	68.0695	0.276346	0.00696945	0.0296044
BLVRA	269.028	0.220461	0.0069707	0.0296044
KCNJ2-AS1	1.94284	1.51013	0.00697651	0.0296222
NFKB2	8.5544	0.721823	0.0069875	0.0296483
OPTN	57.4299	0.448698	0.0070121	0.0297301
TMBIM1	29.3687	0.334205	0.00701152	0.0297301
RCAN3	90.2494	0.225542	0.00702629	0.0297714
METTL3	311.612	0.169726	0.00705129	0.0298704
SERGEF	108.757	0.244149	0.00706021	0.0299013
ANKRD13C	71.8973	0.225007	0.00707889	0.0299735
POLG	75.8566	0.310921	0.00708938	0.0300109
DDHD1	60.2013	0.283091	0.00709741	0.030031
AC079922.2	7.17781	0.737296	0.00710294	0.0300475
C1RL	16.3035	0.538725	0.00710549	0.0300487
RGL3	21.7709	0.513083	0.00710652	0.0300487
TTC39B	26.3688	0.417623	0.0071345	0.0301601
PRKAG1	127.296	0.185615	0.007142	0.0301848
TNRC6B	329.843	0.160224	0.00716139	0.0302598
TBCK	37.8801	0.404668	0.00716881	0.0302841
AL353746.1	2.25652	1.69646	0.00720048	0.0304039
SHISA2	74.3058	0.446558	0.00723394	0.0305311
RPL32P3	15.0237	0.533343	0.00726353	0.0306418
SLC9A5	6.54888	0.98034	0.00726983	0.0306613
MPP7	35.1106	0.319185	0.00730414	0.0307989
GNG7	57.4168	0.619979	0.00731059	0.030819
FGD6	62.3619	0.23604	0.00733369	0.0309093
DENND4A	10.2023	0.579098	0.00735019	0.0309574
NOL4L	59.8162	0.260716	0.00737967	0.0310673
FOXO6	4.18164	0.946788	0.00742041	0.0312244
AGO4	14.7699	0.523771	0.0074329	0.0312698
HLA-A	691.346	0.166865	0.00743736	0.0312814
ST3GAL1	28.3041	0.41907	0.00744588	0.0313029
PIP5KL1	40.1977	0.295608	0.00744591	0.0313029
AC010095.1	1.47002	1.79554	0.00746627	0.0313813
LRRC1	90.0206	0.224328	0.00749442	0.0314852
TSLP	6.61747	0.870586	0.00750651	0.0315257
BCAN	17.1563	0.461643	0.0075075	0.0315257
RNFT2	72.3637	0.234951	0.00751642	0.0315558
RAP1GAP2	58.4387	0.33709	0.0075422	0.031635
IZUMO2	48.0078	0.360646	0.00756735	0.0317333
SLC27A6	14.4802	0.49756	0.00760034	0.0318424
DMD	16.8808	0.472516	0.00760985	0.0318677
FIGN	160.782	0.208947	0.00762256	0.0319136
AFAP1L2	13.2125	0.553677	0.00763765	0.0319695
MSN	288.602	0.157193	0.00765607	0.0320319
SNX30	22.8684	0.397318	0.0077062	0.0322343
ZFYVE16	93.0468	0.225091	0.0077125	0.0322532
DHRS1	44.0822	0.316406	0.00775208	0.0323966
CCDC88C	97.0186	0.286468	0.00776085	0.0324258
PSKH2	1.68573	1.60975	0.00777109	0.0324463
GFPT1	239.833	0.186518	0.00778127	0.0324592
FKBP4	1038.96	0.104111	0.00778673	0.0324746
RACGAP1	234.176	0.168858	0.00779558	0.0324967
PLEKHA1	161.723	0.152411	0.00781674	0.0325774
AC008555.4	60.8063	0.317204	0.00787786	0.0327948
SH3BP2	29.0039	0.502624	0.0078954	0.0328529
POU6F2	4.72436	1.23558	0.00790021	0.032858
USH1G	3.54719	1.1358	0.00791597	0.0328936
AHNAK2	7.94594	0.88579	0.00791451	0.0328936
AFAP1L1	24.8441	0.451454	0.00791411	0.0328936
NKILA	2.71018	1.15187	0.00792309	0.0329045
NUDCD1	398.924	0.151116	0.00792398	0.0329045
OOEP	2.72982	1.28977	0.0079269	0.0329091
C8orf88	106.492	0.260698	0.00793053	0.0329168
CADPS2	60.1394	0.314578	0.00793802	0.0329404
PSMB8-AS1	8.20279	0.692544	0.00802483	0.0332431
EHHADH	11.921	0.650597	0.00802551	0.0332431
S1PR1	6.45218	0.827267	0.00803042	0.0332559
AL160314.2	2.52056	1.28268	0.0080396	0.0332789
TAPBP	101.232	0.315196	0.00806212	0.033357
SYCE3	4.59251	1.06628	0.00807151	0.0333883
ATG4C	103.345	0.201955	0.00808872	0.0334394
CABIN1	227.88	0.199796	0.00808936	0.0334394
PALD1	60.2584	0.283414	0.00809872	0.033463
KCNH6	4.91567	0.902933	0.00813073	0.033565
AL691432.2	21.0422	0.431812	0.00812918	0.033565
SHISA4	21.5959	0.492887	0.00814374	0.0336111
TMOD1	8.0555	0.894494	0.00815518	0.0336398
EMP2	294.533	0.164168	0.00815623	0.0336398
MRAS	30.1863	0.330636	0.00816919	0.0336831
GRIN2A	13.1999	0.553767	0.00817734	0.0336965
INVS	22.0729	0.397532	0.00819567	0.0337644
PTGIS	84.4733	0.220693	0.00822694	0.0338504
APBB2	175.584	0.153328	0.00822344	0.0338504
TAOK3	75.4355	0.267985	0.0082805	0.0340257
ERBB4	2.44725	1.36761	0.00828517	0.0340336
PMEPA1	46.5545	0.267987	0.008296	0.0340627
PASK	55.5506	0.255862	0.00832414	0.034163
SUSD4	39.1664	0.290883	0.00832851	0.0341732
AP000866.1	5.83638	0.741091	0.00833495	0.0341843
VWC2	12.9277	0.668686	0.0083464	0.0342083
HMCES	268.249	0.126239	0.00836574	0.0342799
LRCH1	20.2912	0.491014	0.00836845	0.0342833
CDK7	208.399	0.155526	0.00838771	0.0343545
EXD3	40.0245	0.504647	0.00840141	0.0344029
JPH2	4.29299	0.919358	0.0084078	0.0344214
ALAD	39.8205	0.295438	0.0084655	0.0346189
ARSK	118.862	0.226998	0.00847154	0.0346358
CLVS2	2.37293	1.29561	0.00850189	0.0347444
ZNF767P	4.17972	0.985527	0.00851334	0.0347757
HSPA12A	20.6969	0.4215	0.00852699	0.0348218
TP53I13	142.995	0.205849	0.00852844	0.0348218
PRSS12	14.4378	0.492309	0.00854295	0.0348496
ZFP64	91.6067	0.19619	0.008546	0.0348496
MCTP2	4.12591	0.942316	0.00855423	0.0348648
PDXK	406.705	0.125917	0.00855332	0.0348648
TMEM108	40.5304	0.285999	0.00857604	0.0349381
NTRK3	8.88403	0.613508	0.00860133	0.0350256
CAMK1G	2.99473	1.05922	0.00862059	0.0350728
SEC14L6	5.87189	0.768694	0.00862675	0.0350825
NDUFS4	575.6	0.131823	0.00863689	0.0351157
EDEM2	90.2169	0.264132	0.0086394	0.0351181
PAIP2B	50.8793	0.275455	0.00868055	0.0352697
LIN7B	11.9753	0.610906	0.00868878	0.0352796
MTARC2	59.2308	0.465644	0.00868589	0.0352796
MYO3A	22.2465	0.413296	0.00870812	0.0353424
MAST4-AS1	4.02104	1.04946	0.00873188	0.035431
ACSF2	15.8377	0.463835	0.00875286	0.0354925
RHOU	16.6952	0.682308	0.00876449	0.0355239
AC009570.1	5.25132	0.930582	0.00877921	0.0355757
PLEKHG1	2.50385	1.40158	0.00878464	0.035582
BTG3-AS1	2.45571	1.23313	0.00879132	0.0356012
SNX22	17.0595	0.459507	0.00880044	0.0356093
SHLD2	55.9384	0.260685	0.00883098	0.0356986
HERC2P2	3.42615	1.22157	0.00883847	0.0357209
ANKLE1	17.383	0.425637	0.00885151	0.0357578
EXTL2	331.619	0.152275	0.00887023	0.0358097
LINC00623	18.0817	0.563092	0.00892969	0.0360259
FAM167B	1.99064	1.4165	0.00894193	0.0360674
GNS	135.417	0.254159	0.00900297	0.0362816
DUSP9	6.86434	0.6845	0.00900578	0.0362849
SVIL	72.123	0.275998	0.00900795	0.0362857
TRIM6	46.5047	0.297366	0.00901152	0.036292
MYL6B	505.021	0.122777	0.00903783	0.036382
MMP25	63.7834	0.246979	0.00906751	0.0364694
P3H3	53.6082	0.294678	0.00908145	0.0365174
F3	16.2092	0.523857	0.00911951	0.0366464
SIPA1L2	40.0801	0.46124	0.00911953	0.0366464
MYCBP2	178.892	0.208959	0.00911793	0.0366464
TOLLIP-AS1	8.08894	0.812055	0.00912507	0.0366548
DHRS12	44.5147	0.276767	0.00915429	0.0367618
PPP1R2	193.049	0.183018	0.00915939	0.0367742
WNK4	1.77675	1.51742	0.00916238	0.0367782
SNHG3	432.491	0.342521	0.0091669	0.0367882
GNAS-AS1	32.6094	0.350772	0.00917649	0.0368162
AC090510.1	11.5233	0.549335	0.00920988	0.0369202
EVI5L	16.5763	0.514716	0.00923508	0.0369999
MGST2	93.7532	0.239167	0.00923714	0.0369999
HERPUD2	51.4191	0.276689	0.00924982	0.0370319
SETDB2	20.2242	0.503381	0.00926498	0.0370843
TIGD4	8.47782	0.645863	0.00932056	0.0372822
BEST4	18.6173	0.44359	0.00934812	0.0373598
TPTEP2	12.6298	0.501182	0.00935199	0.0373634
HLA-DMA	75.4125	0.28867	0.0093531	0.0373634
KIF3C	113.491	0.306597	0.00937002	0.0374088
ATP1A2	86.8038	0.2411	0.00937868	0.0374329
RAB2B	67.9559	0.223817	0.00938617	0.0374546
ZNF2	10.2859	0.568582	0.00941151	0.0375312
SGO2	345.189	0.139134	0.00949153	0.0378173
CHST13	25.3411	0.351069	0.00951689	0.0379018
AC027702.1	1.60373	1.67974	0.00957406	0.0380881
GRAMD2B	39.3933	0.301543	0.00959357	0.0381574
GDPD1	15.5688	0.495052	0.00960108	0.0381789
RHEBL1	59.3862	0.251523	0.00962308	0.0382581
VAMP3	191.096	0.197225	0.00965151	0.0383628
AL365181.4	1.46042	1.88792	0.00969888	0.0384906
LEMD1	21.7048	0.490869	0.00969596	0.0384906
UGDH-AS1	14.388	0.486546	0.00970681	0.0384906
TC2N	85.667	0.27553	0.00970351	0.0384906
PRSS16	54.1198	0.243817	0.00969884	0.0384906
PLXNA1	111.187	0.22583	0.00969522	0.0384906
ARAF	94.3546	0.199184	0.00970515	0.0384906
MRPL24	203.018	0.157691	0.00970221	0.0384906
VASH1	12.6568	0.629473	0.00979714	0.038832
ADGRL3	40.8737	0.291004	0.00980608	0.038859
AL365204.1	2.36146	1.29343	0.00981483	0.0388684
ZNF385D	27.402	0.403554	0.0098221	0.0388804
XYLT1	23.9985	0.3528	0.00987382	0.0390459
PIKFYVE	50.2119	0.274797	0.00987242	0.0390459
NEK9	97.7112	0.199188	0.00987689	0.0390459
CCNI	1280.87	0.106399	0.00990589	0.0391359
ARL15	37.4904	0.348286	0.00992861	0.0392087
CCDC148	7.78031	0.801364	0.00993481	0.0392247
CLDN10	438.691	0.119703	0.00993948	0.0392347
AFAP1	30.6126	0.355983	0.00994223	0.0392371
PPP1R3F	23.9158	0.408029	0.00994531	0.0392408
ZNF28	49.2217	0.287249	0.00996871	0.0393246
GOPC	159.775	0.165992	0.00997604	0.0393451
CCDC88A	720.846	0.199891	0.00999395	0.0394072
RLN2	35.1769	0.374908	0.0100218	0.0394914
PLK4	71.0482	0.219617	0.0100201	0.0394914
RASGRP1	10.2451	0.700623	0.0100348	0.0395341
GPC2	42.0356	0.381194	0.0100443	0.0395544
ANKRD35	61.5604	0.228302	0.0100432	0.0395544
FAM20C	44.1129	0.322507	0.0100536	0.0395743
LINC01836	4.58481	1.07146	0.0100662	0.0396055
HNRNPA1L2	12.084	0.499857	0.0100706	0.0396055
DRAM1	34.5945	0.378541	0.0100813	0.0396321
LOXL1	30.8503	0.331057	0.0100917	0.0396599
CENPC	64.298	0.269254	0.0101106	0.039713
ZBTB42	4.19368	0.992194	0.0101461	0.0398438
FKBP9	16.1665	0.507716	0.0101507	0.0398536
HMCN1	22.297	0.401258	0.0101553	0.039863
SEMA5B	34.3079	0.325561	0.01017	0.0399121
AC105942.1	23.4631	0.40766	0.0101785	0.0399369
ULK1	125.414	0.18546	0.0101999	0.0400037
ST3GAL6	28.1915	0.454996	0.0102528	0.0401511
EGFR	25.686	0.369491	0.0103076	0.040357
AC011008.2	1.83611	1.52088	0.0103164	0.0403828
AC064836.2	4.17425	0.886707	0.0103196	0.0403868
LINC01138	11.6405	0.51683	0.0103757	0.0405714
DACT3	7.31345	0.791835	0.0103962	0.0406431
MAFB	28.5166	0.459641	0.0104101	0.0406797
MN1	12.8735	0.53718	0.0104124	0.0406801
HTRA1	54.126	0.300318	0.010444	0.0407705
AL159163.1	2.51662	1.17952	0.0104478	0.040775
AC060766.1	3.4018	1.18554	0.010455	0.0407856
LRP4	30.5953	0.360106	0.0105135	0.0409788
GPR62	2.33266	1.32475	0.0105794	0.0412005
ERMP1	40.6059	0.314733	0.0105947	0.0412516
PAFAH1B1	405.392	0.105124	0.0106112	0.0412982
ARFGEF3	121.767	0.198132	0.010621	0.0413273
C12orf75	269.029	0.147125	0.0106293	0.0413508
MARCHF1	5.76562	0.749255	0.010649	0.0414184
OLIG1	2.13313	1.38056	0.0106764	0.0414726
ARHGEF12	68.0653	0.228146	0.0106736	0.0414726
SEMA3C	3.72189	0.931446	0.0106864	0.0414803
PIDD1	40.1304	0.311433	0.0106875	0.0414803
LINC01232	5.42428	0.856158	0.0106951	0.0415012
DOCK2	18.2483	0.434433	0.0106975	0.0415014
RSPH3	22.8385	0.463422	0.0107317	0.0416254
HIBCH	316.799	0.131126	0.010748	0.0416711
CAPS2	3.78941	1.04068	0.0107694	0.0417276
BMP1	15.1579	0.629706	0.010768	0.0417276
XRN1	44.9052	0.283463	0.0107943	0.0418151
ARL4AP2	4.09321	0.897797	0.0107968	0.0418158
NPTX2	31.8721	0.349036	0.0108032	0.041823
AC003681.1	13.7202	0.541188	0.0108142	0.0418566
MTIF2	203.273	0.176008	0.0108283	0.0418847
TIMM29	175.316	0.168	0.0108277	0.0418847
FAM110C	30.286	0.331599	0.0108316	0.0418886
ENHO	66.728	0.31106	0.0108548	0.0419694
CREBL2	79.2243	0.234313	0.0108725	0.0420111
AL355490.1	10.0031	0.575114	0.0108881	0.0420449
PDIA5	135.158	0.181049	0.0109135	0.0421164
ABAT	20.6345	0.411368	0.0109242	0.0421488
ESRRB	1.38477	1.69668	0.0109442	0.0422171
DGKQ	19.4429	0.52999	0.0109975	0.0423777
AC108479.1	3.12533	1.14304	0.0110095	0.0423972
DCST1-AS1	5.45889	0.872372	0.011016	0.0424123
RAB28	111.182	0.193918	0.0110311	0.0424536
ZBTB46	26.1274	0.497511	0.0110391	0.0424756
ARID5B	22.3822	0.384103	0.0110469	0.0424966
AL121603.2	12.656	0.540511	0.011056	0.0425094
ACADS	20.2927	0.428146	0.0110543	0.0425094
LINC01770	4.81176	0.869388	0.0110769	0.0425763
SGMS1	47.256	0.258002	0.0110964	0.0426332
ADAMTSL3	3.79166	0.984002	0.0111267	0.0427408
AC005618.4	2.72651	1.18443	0.0111681	0.0428275
AC148477.4	5.3258	0.829425	0.0111671	0.0428275
WASF4P	12.3907	0.495703	0.0111699	0.0428275
PRR5L	20.6132	0.415051	0.0111715	0.0428275
AKAP8L	98.9862	0.331519	0.0111712	0.0428275
ZC3H12B	5.71646	0.828309	0.0111754	0.0428287
PRAF2	38.9432	0.292901	0.01119	0.0428579
IL10RB	7.27415	0.668943	0.0112001	0.0428874
LINC02035	11.2215	0.552379	0.0112136	0.0429212
SBK2	8.6114	0.756033	0.0112351	0.0429948
AL731702.1	1.82796	1.48259	0.0112411	0.0430087
EGR4	1.60336	1.69572	0.0112629	0.043074
FNDC3A	186.268	0.147667	0.0112939	0.0431745
AP1M2	415.579	0.144573	0.0113076	0.0432179
RPL4P5	19.8445	0.50647	0.0113102	0.0432189
SCN1A-AS1	2.91609	1.22505	0.0113161	0.0432241
CD4	13.3357	0.534525	0.0113271	0.0432367
FBN2	50.9299	0.389344	0.0113291	0.0432367
PIP4P2	209.806	0.181389	0.0113279	0.0432367
CD55	101.695	0.224382	0.0113806	0.0434153
CPEB1	9.91135	0.581659	0.0114178	0.0435482
NOVA2	15.4938	0.4905	0.0114253	0.0435677
CYFIP1	304.984	0.147903	0.0114288	0.0435717
FAM218A	8.46509	0.605452	0.0114529	0.0436457
KRCC1	64.1163	0.364156	0.0115208	0.04387
HPCAL4	3.65382	1.13168	0.0115279	0.0438766
DCTN2	457.275	0.131462	0.011549	0.0439478
KCNK7	2.61819	1.42262	0.0115735	0.0440317
ZDHHC2	39.2594	0.301125	0.0115825	0.0440567
ANKRD13B	14.1155	0.467141	0.0116095	0.0441413
DUSP16	99.4071	0.221712	0.0116133	0.0441465
RAB33B	67.4409	0.246605	0.0116196	0.0441613
CLCC1	75.4282	0.203389	0.0116543	0.044284
KCNJ6	6.6737	0.815877	0.0116572	0.0442857
NAALADL2	2.29716	1.17912	0.0116732	0.0443282
AC007614.1	8.23364	0.633577	0.011736	0.0445206
C8orf44	21.8227	0.391864	0.0117429	0.0445373
ADCYAP1R1	37.3299	0.313344	0.011772	0.0446107
TRERF1	59.7793	0.218713	0.0117804	0.0446332
ZNF826P	281.001	0.135587	0.0117889	0.0446561
PURG	4.77532	0.830436	0.0118454	0.0448426
ZNF525	61.934	0.249283	0.011844	0.0448426
ATP2C1	157.9	0.186151	0.0118584	0.0448732
ESYT3	6.80584	0.677187	0.0118881	0.0449482
RIPOR1	9.06271	0.658828	0.0118999	0.0449836
CNTRL	72.7778	0.309196	0.0119183	0.0450437
LAMA5	51.6026	0.289409	0.0119637	0.0451873
WDR92	64.7718	0.26569	0.0120078	0.0453353
CCDC3	4.01506	0.887435	0.0120237	0.0453764
ALX3	10.0212	0.642948	0.0120683	0.0455021
NTNG1	8.74436	0.633608	0.0120745	0.0455021
AC020633.1	9.18463	0.555354	0.0120734	0.0455021
EVA1A	13.1599	0.51111	0.0120715	0.0455021
ZFHX2-AS1	19.8117	0.509432	0.0120685	0.0455021
SEPTIN6	87.894	0.245761	0.0120769	0.0455021
PIF1	158.557	0.287613	0.0120846	0.0455205
FRMD4B	20.1615	0.374243	0.0121211	0.0456124
ATP11A	280.304	0.203668	0.0121925	0.0458341
ARHGAP32	65.2033	0.243231	0.012228	0.0459391
CAHM	5.79084	0.787277	0.0122623	0.0460584
IL27RA	65.9369	0.259678	0.0123119	0.0461878
C1QL1	1.44926	1.65834	0.0123224	0.0462177
HEPH	74.6814	0.216943	0.0123286	0.0462317
ATP10B	1.40786	1.83648	0.0123328	0.046238
GABRD	4.33351	0.863707	0.0123805	0.0463883
GOT1	291.504	0.176987	0.0124491	0.046607
FGF9	1.98487	1.46893	0.0124592	0.0466355
AC084824.1	59.4596	0.252525	0.0124689	0.046662
TBC1D10B	42.7671	0.284925	0.0124862	0.0467172
COG4	110.199	0.217518	0.0124905	0.0467175
AC135178.6	11.7598	0.541556	0.0125294	0.0468311
IGFBP5	27.3937	0.382273	0.0125372	0.0468507
KLF3	134.345	0.227983	0.0125465	0.0468678
SENP5	127.188	0.223021	0.0125469	0.0468678
AC020978.5	13.8795	0.457173	0.0125533	0.0468687
DTNBP1	69.5859	0.217352	0.0125499	0.0468687
SLC8B1	31.3318	0.306001	0.0125686	0.0469106
AGTRAP	591.089	0.113393	0.0126217	0.0470895
EP400P1	42.0145	0.304297	0.0126325	0.0471103
AL139289.1	4.12009	0.892255	0.0126527	0.0471761
ZNF717	28.5944	0.386008	0.0127196	0.0473871
EFNB3	29.5354	0.381277	0.012738	0.0474459
MIR762HG	15.7508	0.502328	0.0127534	0.0474935
EHBP1L1	19.5743	0.4622	0.0127617	0.0474939
MYOM1	1.85065	1.4156	0.0127898	0.0475807
GRIN2C	1.71179	1.55352	0.0128209	0.0476577
AC064802.1	151.266	0.180676	0.0128433	0.0477217
MANSC1	24.1844	0.357364	0.0128524	0.0477361
AKAP14	11.8108	0.529906	0.0128935	0.04785
AC097641.2	1.41995	1.63116	0.0129044	0.0478667
MB	3.73201	0.98571	0.0129059	0.0478667
SNX13	105.545	0.193302	0.0129272	0.047936
PTER	45.9138	0.294801	0.0129364	0.0479508
FAM222B	152.001	0.144962	0.0129342	0.0479508
KCTD11	9.08065	0.575256	0.0129517	0.0479976
ZBTB5	38.7732	0.322566	0.0129576	0.0480099
MINDY2	205.784	0.161449	0.0129942	0.0481257
PARP14	41.4351	0.275857	0.0130025	0.048147
ZMAT1	8.87804	0.673122	0.0130417	0.0482725
ABCB7	168.196	0.143681	0.0130565	0.0483077
AC112206.2	2.05411	1.52313	0.0131043	0.0484747
DECR1	266.405	0.152321	0.0131099	0.0484857
LINC01135	3.99642	0.881326	0.0131268	0.0485187
TMEM171	9.25833	0.578582	0.0131229	0.0485187
TEX41	1.28751	1.78393	0.0131605	0.0485942
ROR2	16.8453	0.415017	0.0131783	0.0486503
CDKN1B	100.64	0.316984	0.0132549	0.0488936
RPP25L	196.735	0.160792	0.0132648	0.04892
TACC3	510.799	0.11348	0.0133061	0.0490528
AC011632.1	3.85039	0.954821	0.013318	0.0490868
CHCHD6	329.012	0.161946	0.013404	0.0493638
ALDOC	198.779	0.143837	0.0134113	0.0493808
AC090241.2	3.3816	1.02348	0.0134477	0.049464
VPS33B	33.559	0.34421	0.013445	0.049464
OSBPL2	89.7553	0.217423	0.0134566	0.049464
HADHB	331.855	0.156346	0.0134408	0.049464
GBGT1	9.88045	0.561117	0.0134661	0.0494828
MFF	799.456	0.0999365	0.0134724	0.0494963
XKR9	3.02624	1.08882	0.0134988	0.0495634
SHKBP1	161.729	0.179022	0.0135032	0.0495697
PHLDA1	209.346	0.250794	0.0135668	0.0497932
CMTM4	51.5984	0.30182	0.0135917	0.0498645
TMEM132D	9.98505	0.638164	0.013607	0.0499103
ALDH1A1	6.33337	0.785808	0.013626	0.0499501

### Sheet: Table S21
Supplementary table 21. Pathway analysis of differentially expressed genes in hESCs. Significantly enriched BP terms identified in GO enrichment analysis of alcohol-induced differentially expressed genes in hESCs (FDR-corrected q-value < 0.05).
GO ID	Term	GeneRatio	BgRatio	P-value	FDR	q-value	Count	geneID
GO:0022613	ribonucleoprotein complex biogenesis	222/4081	482/18866	1.17653e-33	7.49803e-30	6.47959e-30	222	SF1/WDR43/SRSF1/PAK1IP1/NIP7/UTP6/TAF9/MRPL20/TSR1/MRTO4/LYAR/SF3A3/GEMIN8/SRSF10/RRP1B/GAR1/BRIX1/EIF6/EIF4A3/ATR/NVL/DKC1/RRP1/DDX49/RPUSD3/UTP14A/RRP12/PES1/EMG1/TFB2M/RRP9/WDR77/RPP40/LSG1/RRS1/DDX56/RPF1/RBMX/BYSL/PRPF19/RSL1D1/RPL7L1/IMP4/LUC7L3/NAT10/MRPS7/FTSJ3/UTP11/DENR/WDR74/USP36/NIFK/NOL10/EXOSC3/NOP56/PRMT5/NOC4L/RPUSD1/DDX52/DHX9/GTPBP4/POP5/PRMT7/CD2BP2/SRSF6/NAF1/MRPL1/EXOSC4/CELF5/MRM3/MPHOSPH10/RPP30/EIF5/PTBP2/EIF3G/NOP10/GEMIN6/RPL26L1/MPV17L2/WDR75/MYBBP1A/DIMT1/EXOSC1/DHX37/DDX28/NOP58/CPSF7/NOL6/SDAD1/RRNAD1/ZNF622/NOP16/SRSF12/SBDS/SURF6/PPAN/SNRPC/LUC7L/SETX/TARBP2/RPF2/PWP1/BOP1/DDX1/MRPS11/EXOSC6/KRI1/DDX21/RRP36/EBNA1BP2/C1QBP/CRNKL1/NGDN/AATF/RIOK2/RIOK1/RRP15/TSR2/PRPF31/GEMIN5/NOL9/SNUPN/SF3A1/ISG20L2/TEX10/EXOSC10/NOP14/IMP3/EIF2D/TXNL4A/CDC73/DDX20/NOLC1/SNRPD3/POP7/ABT1/PUF60/UTP4/EIF3M/ABCE1/MRPL11/NSA2/GLUL/CELF4/DDX27/PA2G4/SRPK2/MRPL36/RIOX2/SF3B1/EIF3D/POLR2D/USP4/EXOSC9/EIF3J/URB2/NSUN5/KHDC4/SNRPD1/GEMIN4/RPS7/WDR3/LSM2/CPSF6/RRP7A/GNL3L/UTP20/WDR46/GTF3A/UTP15/EXOSC5/PRPF3/UTP25/MTREX/NUP88/FASTKD2/SNRPB/UTP3/PTEN/RPL11/TSC1/RRP8/ZCCHC4/ERI2/RNASEL/TGS1/DDX51/EXOSC2/ZNHIT3/SFSWAP/AGO3/NOP2/ADAR/TRMT112/CUL4B/NPM3/RPS17/RAMAC/DDX3X/AGO4/MAK16/LTV1/WDR18/POP4/NOL8/BMS1/KRR1/HELQ/WDR36/TSR3/RPS24/CLP1/RPS10/ERI3/CLNS1A/RBFA/CUL4A/NHP2/SIRT7/RBIS/MALSU1/HEATR1
GO:0042254	ribosome biogenesis	160/4081	310/18866	1.48657e-31	4.73697e-28	4.09355e-28	160	WDR43/PAK1IP1/NIP7/UTP6/MRPL20/TSR1/MRTO4/LYAR/RRP1B/GAR1/BRIX1/EIF6/EIF4A3/NVL/DKC1/RRP1/DDX49/RPUSD3/UTP14A/RRP12/PES1/EMG1/TFB2M/RRP9/RPP40/LSG1/RRS1/DDX56/RPF1/BYSL/RSL1D1/RPL7L1/IMP4/NAT10/MRPS7/FTSJ3/UTP11/WDR74/USP36/NIFK/NOL10/EXOSC3/NOP56/NOC4L/RPUSD1/DDX52/GTPBP4/POP5/NAF1/MRPL1/EXOSC4/MRM3/MPHOSPH10/RPP30/NOP10/RPL26L1/MPV17L2/WDR75/MYBBP1A/DIMT1/EXOSC1/DHX37/DDX28/NOP58/NOL6/SDAD1/RRNAD1/ZNF622/NOP16/SBDS/SURF6/PPAN/RPF2/PWP1/BOP1/MRPS11/EXOSC6/KRI1/DDX21/RRP36/EBNA1BP2/C1QBP/NGDN/AATF/RIOK2/RIOK1/RRP15/TSR2/NOL9/ISG20L2/TEX10/EXOSC10/NOP14/IMP3/NOLC1/POP7/ABT1/UTP4/ABCE1/MRPL11/NSA2/GLUL/DDX27/PA2G4/MRPL36/RIOX2/EXOSC9/URB2/NSUN5/GEMIN4/RPS7/WDR3/RRP7A/GNL3L/UTP20/WDR46/GTF3A/UTP15/EXOSC5/UTP25/MTREX/NUP88/FASTKD2/UTP3/PTEN/RPL11/TSC1/RRP8/ZCCHC4/ERI2/RNASEL/DDX51/EXOSC2/ZNHIT3/NOP2/TRMT112/CUL4B/NPM3/RPS17/DDX3X/MAK16/LTV1/WDR18/POP4/NOL8/BMS1/KRR1/HELQ/WDR36/TSR3/RPS24/RPS10/ERI3/RBFA/CUL4A/NHP2/SIRT7/RBIS/MALSU1/HEATR1
GO:0034470	ncRNA processing	190/4081	400/18866	4.40215e-31	9.35163e-28	8.08141e-28	190	WDR43/TOE1/UTP6/OSGEPL1/TSR1/URM1/MRTO4/LYAR/SRRT/TP53RK/RRP1B/GAR1/EIF6/EIF4A3/DGCR8/NVL/DKC1/RRP1/DDX49/RPUSD3/TRMU/UTP14A/RRP12/PES1/EMG1/POLR3K/TFB2M/RRP9/RPP40/RRS1/DDX56/METTL1/RPF1/TRMT61A/BYSL/RSL1D1/RPL7L1/IMP4/NAT10/FTSJ3/UTP11/WDR74/USP36/NIFK/NOL10/TRMT10C/EXOSC3/NOP56/NOC4L/RPUSD1/DDX52/GTPBP4/WDR4/INTS8/POP5/DUS3L/NAF1/MRPL1/EXOSC4/ELP4/MRM3/MPHOSPH10/RPP30/PUS1/NOP10/TRNT1/MOCS3/WDR75/DIMT1/EXOSC1/DHX37/TRMT6/NOP58/NOL6/RRNAD1/SBDS/CPSF4/TRDMT1/TARBP2/TPRKB/RPF2/ALKBH8/BOP1/INTS6/DDX1/MRPS11/LIN28B/EXOSC6/KRI1/DDX21/RRP36/EBNA1BP2/NGDN/INTS7/RIOK2/RIOK1/RRP15/TSR2/NOL9/ADAT3/ISG20L2/TEX10/EXOSC10/NOP14/IMP3/POP1/NOLC1/ELAC2/POP7/LIN28A/ABT1/LAGE3/LCMT2/QTRT2/UTP4/NSA2/DDX27/TRPT1/PA2G4/SARS1/TYW5/OSGEP/TRMO/PUSL1/TRMT11/EXOSC9/METTL6/SMAD1/NSUN5/CSTF2/GEMIN4/RPS7/WDR3/PUS3/RRP7A/TENT4A/PARN/UTP20/HSD17B10/WDR46/PUS7/UTP15/EXOSC5/AARS1/TRMT13/UTP25/MTREX/DPH3/UTP3/RPL11/TRMT2B/RRP8/ZCCHC4/ERI2/RNASEL/DDX51/EXOSC2/ZNHIT3/AGO3/NOP2/ADAR/INTS11/TRMT112/ELAC1/NPM3/RPS17/INTS14/METTL3/AGO4/MAK16/RPP21/CDK5RAP1/WDR18/POP4/NOL8/BMS1/KRR1/HELQ/WDR36/TSR3/RPS24/CLP1/ERI3/RBFA/NHP2/ZCCHC8/SIRT7/INTS1/RPP25L/HEATR1
GO:0034660	ncRNA metabolic process	217/4081	493/18866	1.81624e-29	2.89373e-26	2.50068e-26	217	WDR43/AIMP2/TOE1/FARSA/UTP6/OSGEPL1/TSR1/URM1/MRTO4/LYAR/SRRT/TP53RK/RRP1B/GAR1/EIF6/EIF4A3/DGCR8/NVL/DKC1/RRP1/DDX49/RPUSD3/TRMU/UTP14A/RRP12/PES1/EMG1/POLR3K/TFB2M/RRP9/RPP40/RRS1/DDX56/METTL1/RPF1/TRMT61A/BYSL/RSL1D1/RPL7L1/IMP4/NAT10/FTSJ3/UTP11/WDR74/USP36/NIFK/NOL10/TRMT10C/EXOSC3/NOP56/NOC4L/RPUSD1/DDX52/GTPBP4/WDR4/INTS8/POP5/DUS3L/NAF1/MRPL1/EXOSC4/ELP4/MRM3/MPHOSPH10/RPP30/PUS1/NOP10/TRNT1/MOCS3/WDR75/DIMT1/EXOSC1/DHX37/TRMT6/NOP58/NOL6/RRNAD1/SBDS/CPSF4/TRDMT1/KHSRP/TARBP2/TPRKB/RPF2/RARS1/NARS2/ALKBH8/FARSB/MEPCE/BOP1/INTS6/DDX1/MRPS11/LIN28B/EXOSC6/KRI1/DDX21/RRP36/EBNA1BP2/NGDN/INTS7/RIOK2/RIOK1/RRP15/TSR2/WARS2/NOL9/ADAT3/HENMT1/ISG20L2/TEX10/EXOSC10/NOP14/IMP3/POP1/NOLC1/ELAC2/PSTK/POP7/HRAS/DIS3L/LIN28A/ABT1/LAGE3/LCMT2/HARS1/QTRT2/UTP4/NSA2/DDX27/TRPT1/PA2G4/SARS1/TYW5/OSGEP/TDRKH/TRMO/PUSL1/TRMT11/EXOSC9/METTL6/SMAD1/NSUN5/CSTF2/GEMIN4/WARS1/RPS7/WDR3/PUS3/RRP7A/TENT4A/PARN/UTP20/HSD17B10/WDR46/PUS7/EEF1E1/SLFN13/AIMP1/UTP15/NFKB1/EXOSC5/AARS1/TRMT13/UTP25/MTREX/DPH3/GATC/UTP3/YARS1/RPL11/TRMT2B/RRP8/ZCCHC4/RC3H2/ERI2/RNASEL/DDX51/EXOSC2/DEDD2/ZNHIT3/AGO3/NOP2/ADAR/SARS2/INTS11/TRMT112/ELAC1/MAPT/NPM3/RPS17/INTS14/METTL3/AGO4/MAK16/RPP21/LARS2/CDK5RAP1/WDR18/POP4/NOL8/BMS1/KRR1/HELQ/WDR36/TSR3/RPS24/CLP1/XRN1/ERI3/RBFA/NHP2/ZCCHC8/SIRT7/INTS1/RPP25L/HEATR1
GO:0016072	rRNA metabolic process	128/4081	238/18866	1.05768e-27	1.34812e-24	1.165e-24	128	WDR43/UTP6/TSR1/MRTO4/LYAR/RRP1B/GAR1/EIF6/EIF4A3/NVL/DKC1/RRP1/DDX49/RPUSD3/UTP14A/RRP12/PES1/EMG1/TFB2M/RRP9/RPP40/RRS1/DDX56/RPF1/BYSL/RSL1D1/RPL7L1/IMP4/NAT10/FTSJ3/UTP11/WDR74/USP36/NIFK/NOL10/EXOSC3/NOP56/NOC4L/RPUSD1/DDX52/GTPBP4/POP5/NAF1/MRPL1/EXOSC4/MRM3/MPHOSPH10/RPP30/NOP10/WDR75/DIMT1/EXOSC1/DHX37/NOP58/NOL6/RRNAD1/SBDS/RPF2/BOP1/MRPS11/EXOSC6/KRI1/DDX21/RRP36/EBNA1BP2/NGDN/RIOK2/RIOK1/RRP15/TSR2/NOL9/ISG20L2/TEX10/EXOSC10/NOP14/IMP3/NOLC1/POP7/DIS3L/ABT1/UTP4/NSA2/DDX27/PA2G4/EXOSC9/NSUN5/GEMIN4/RPS7/WDR3/RRP7A/UTP20/WDR46/SLFN13/UTP15/EXOSC5/UTP25/MTREX/UTP3/RPL11/RRP8/ZCCHC4/ERI2/RNASEL/DDX51/EXOSC2/DEDD2/ZNHIT3/NOP2/TRMT112/MAPT/NPM3/RPS17/MAK16/WDR18/POP4/NOL8/BMS1/KRR1/HELQ/WDR36/TSR3/RPS24/XRN1/ERI3/RBFA/NHP2/SIRT7/HEATR1
GO:0006364	rRNA processing	123/4081	227/18866	4.55717e-27	4.84047e-24	4.183e-24	123	WDR43/UTP6/TSR1/MRTO4/LYAR/RRP1B/GAR1/EIF6/EIF4A3/NVL/DKC1/RRP1/DDX49/RPUSD3/UTP14A/RRP12/PES1/EMG1/TFB2M/RRP9/RPP40/RRS1/DDX56/RPF1/BYSL/RSL1D1/RPL7L1/IMP4/NAT10/FTSJ3/UTP11/WDR74/USP36/NIFK/NOL10/EXOSC3/NOP56/NOC4L/RPUSD1/DDX52/GTPBP4/POP5/NAF1/MRPL1/EXOSC4/MRM3/MPHOSPH10/RPP30/NOP10/WDR75/DIMT1/EXOSC1/DHX37/NOP58/NOL6/RRNAD1/SBDS/RPF2/BOP1/MRPS11/EXOSC6/KRI1/DDX21/RRP36/EBNA1BP2/NGDN/RIOK2/RIOK1/RRP15/TSR2/NOL9/ISG20L2/TEX10/EXOSC10/NOP14/IMP3/NOLC1/POP7/ABT1/UTP4/NSA2/DDX27/PA2G4/EXOSC9/NSUN5/GEMIN4/RPS7/WDR3/RRP7A/UTP20/WDR46/UTP15/EXOSC5/UTP25/MTREX/UTP3/RPL11/RRP8/ZCCHC4/ERI2/RNASEL/DDX51/EXOSC2/ZNHIT3/NOP2/TRMT112/NPM3/RPS17/MAK16/WDR18/POP4/NOL8/BMS1/KRR1/HELQ/WDR36/TSR3/RPS24/ERI3/RBFA/NHP2/SIRT7/HEATR1
GO:0140053	mitochondrial gene expression	90/4081	165/18866	1.97972e-20	1.80239e-17	1.55757e-17	90	MRPL20/TRUB2/MRPS12/MRPS23/MRPL15/MRPL32/RPUSD3/TFB2M/MTG1/MRPL54/MRPL27/MRPL12/MRPS7/TEFM/MRPL13/TRMT10C/COA3/NOA1/MRPL1/MRPL47/MRPS18C/PUS1/MRPS18B/TRNT1/MPV17L2/MRPL21/MRPL49/MTRES1/MRPL55/NGRN/MRPS11/MRPL58/CHCHD10/C1QBP/MRPS15/WARS2/PRKAA1/SLC25A33/MRPL17/ELAC2/FASTKD3/HARS1/MRPL57/MRPL11/MRPL23/FOXO3/UQCC1/TFAM/MRPL30/MRRF/MRPL36/RCC1L/MRPL48/MTIF3/MRPL4/MRPS22/MRPL45/MRPL18/MRPS33/HSD17B10/GADD45GIP1/MRPS30/CHCHD1/FASTKD2/MRPL51/GATC/MRPL46/MRPL40/MRPS17/MRPS34/MRPL3/MRPL35/TBRG4/MTRF1L/SARS2/MRPL9/MRPS28/MRPS25/MRPL16/LARS2/CDK5RAP1/AURKAIP1/TACO1/MRPL24/TWNK/MRPL14/MTIF2/MRPS21/MRPS35/MALSU1
GO:1903311	regulation of mRNA metabolic process	147/4081	344/18866	6.99195e-19	5.56996e-16	4.81341e-16	147	SF1/FUS/SRSF2/SRSF1/TRA2B/RBM25/RBM3/DDX5/WTAP/TRA2A/TNRC6C/SRSF10/PSME3/ZFP36L2/HNRNPU/PSMC4/PSMD12/RBMX/PSMD14/PRPF19/PAF1/NBAS/TENT5A/TENT5B/PSMC2/HSPA8/EXOSC3/DHX9/DHX34/POLR2G/SAFB2/SRSF6/PSMD3/PSMF1/EXOSC4/CELF5/RIDA/RBM19/HNRNPA0/ZC3H14/PAPOLA/EXOSC1/ANGEL2/CPSF7/SYNCRIP/SREK1/RBM8A/SUPT6H/PTBP1/SRSF12/BTG2/CPSF4/YTHDF1/KHSRP/IGF2BP1/SF3B4/RBM39/MEIOC/YTHDF2/CNOT6L/EXOSC6/SRSF4/C1QBP/UBC/SUPT5H/RBM4B/U2AF2/PSMB5/DHX36/PSMB9/PSMA1/TIA1/RBMXL1/HMX2/CIRBP/FXR1/PDE12/CDC73/RBM23/PABPN1/HNRNPK/NSRP1/FASTKD3/PSMC3/PSMC6/EIF4G1/NUP98/ROCK1/E2F1/PUF60/SRSF7/PSMD2/PSMB4/CELF4/MYEF2/PABPC4/NUP214/SRPK2/YTHDF3/PSMB8/PSMB7/EXOSC9/MYD88/DCP2/SAFB/TAF15/CPSF6/PSMC1/TENT4A/PARN/PSMA5/PSMA3/ANP32A/IWS1/HNRNPD/EXOSC5/PSMC5/APEX1/FASTKD2/MAGOH/SLTM/PSMD4/PSMD11/KHDRBS2/AHCYL1/PRKCD/PSME1/RC3H2/RNASEL/EXOSC2/LEO1/TBRG4/TNRC6A/SFSWAP/YBX1/SNRNP70/MTOR/METTL3/TNRC6B/PSMB3/RBM42/RPS27A/RNF40/XRN1/PRR5L/CPEB1/NOVA2
GO:0032543	mitochondrial translation	76/4081	135/18866	1.53863e-18	1.08952e-15	9.41534e-16	76	MRPL20/TRUB2/MRPS12/MRPS23/MRPL15/MRPL32/RPUSD3/MTG1/MRPL54/MRPL27/MRPL12/MRPS7/MRPL13/TRMT10C/COA3/NOA1/MRPL1/MRPL47/MRPS18C/MRPS18B/MPV17L2/MRPL21/MRPL49/MRPL55/NGRN/MRPS11/MRPL58/C1QBP/MRPS15/WARS2/MRPL17/FASTKD3/HARS1/MRPL57/MRPL11/MRPL23/UQCC1/MRPL30/MRRF/MRPL36/RCC1L/MRPL48/MTIF3/MRPL4/MRPS22/MRPL45/MRPL18/MRPS33/GADD45GIP1/MRPS30/CHCHD1/FASTKD2/MRPL51/GATC/MRPL46/MRPL40/MRPS17/MRPS34/MRPL3/MRPL35/MTRF1L/SARS2/MRPL9/MRPS28/MRPS25/MRPL16/LARS2/CDK5RAP1/AURKAIP1/TACO1/MRPL24/MRPL14/MTIF2/MRPS21/MRPS35/MALSU1
GO:0008380	RNA splicing	188/4081	487/18866	5.52328e-18	3.51998e-15	3.04187e-15	188	ZNF326/SF1/SFPQ/FUS/SNRNP25/SRSF2/SRSF1/TRA2B/CDK12/RBM25/RBM3/PSPC1/DDX5/WTAP/TRA2A/SF3A3/SRRT/BCAS2/GEMIN8/SRSF10/POLR2K/RRP1B/EIF4A3/SRRM2/DDX42/THOC5/MAGOHB/HNRNPU/WDR77/ZMAT5/ZRANB2/CCAR1/RBMX/PRPF19/LUC7L3/DDX39A/PRPF4/PPIE/HSPA8/PRMT5/DHX9/POLR2G/IVNS1ABP/PRMT7/CD2BP2/SRSF6/HNRNPH1/RBM28/RBM12/CELF5/MPHOSPH10/RBM19/PTBP2/GEMIN6/HNRNPA0/PAPOLA/PRPF38A/CPSF7/SYNCRIP/SREK1/RBM8A/SUPT6H/PTBP1/SRSF12/THOC6/CPSF4/SNRPC/KHSRP/LUC7L/SETX/TXNL4B/CWC15/SF3B4/FIP1L1/RBM39/DDX1/PHF5A/SRSF4/PPP1R8/C1QBP/CRNKL1/BUD31/SCNM1/RBM4B/U2AF2/PRPF31/GEMIN5/TIA1/RBMXL1/HMX2/SNUPN/CIRBP/SF3A1/YJU2/FXR1/CWC27/CDC5L/TXNL4A/HNRNPUL1/RBM23/PABPN1/DDX20/SUGP1/SNRPD3/HNRNPK/POLR2I/NSRP1/RBM38/NUP98/CSTF2T/PUF60/NONO/CCAR2/RPS26/SRSF7/CELF4/POLR2C/TRPT1/SRPK2/PRX/HABP4/SF3B1/POLR2D/PPP2CA/USP4/RBM22/SNRNP35/CWF19L1/PRPF38B/EFTUD2/KHDC4/SNRPD1/CSTF2/GEMIN4/SPEN/LSM2/TAF15/CHERP/ESS2/PQBP1/IWS1/HNRNPD/POLR2L/PPP4R2/SRRM1/PIK3R1/CLK1/LSM3/LSM5/PRPF3/POLR2E/SF3B5/MTREX/PRPF40B/SNRPB/CLK4/USP49/SNRPB2/MAGOH/DHX8/KHDRBS2/CWF19L2/TGS1/POLR2A/PRPF40A/PPIL1/SFSWAP/YBX1/RPS13/WDR33/U2SURP/SNRNP70/PLRG1/METTL3/AHNAK2/RBM42/PPWD1/DNAJC8/HNRNPA1L2/CLP1/AKAP8L/NOVA2/CLNS1A/ZCCHC8/CWC25/PCBP1/PRKRIP1/RALY
GO:0000375	RNA splicing, via transesterification reactions	157/4081	393/18866	8.72111e-17	5.0527e-14	4.3664e-14	157	SF1/SFPQ/FUS/SNRNP25/SRSF2/SRSF1/TRA2B/RBM25/RBM3/PSPC1/DDX5/WTAP/TRA2A/SF3A3/SRRT/BCAS2/GEMIN8/SRSF10/POLR2K/EIF4A3/SRRM2/DDX42/MAGOHB/HNRNPU/WDR77/ZMAT5/CCAR1/RBMX/PRPF19/LUC7L3/DDX39A/PRPF4/PPIE/HSPA8/PRMT5/DHX9/POLR2G/PRMT7/CD2BP2/SRSF6/HNRNPH1/CELF5/MPHOSPH10/RBM19/PTBP2/GEMIN6/HNRNPA0/PAPOLA/PRPF38A/CPSF7/SYNCRIP/SREK1/RBM8A/PTBP1/SRSF12/CPSF4/SNRPC/KHSRP/LUC7L/SETX/TXNL4B/CWC15/SF3B4/FIP1L1/RBM39/DDX1/PHF5A/SRSF4/C1QBP/CRNKL1/BUD31/SCNM1/RBM4B/U2AF2/PRPF31/GEMIN5/TIA1/RBMXL1/HMX2/SNUPN/CIRBP/SF3A1/FXR1/CWC27/CDC5L/TXNL4A/HNRNPUL1/RBM23/PABPN1/DDX20/SUGP1/SNRPD3/HNRNPK/POLR2I/NSRP1/NUP98/CSTF2T/PUF60/NONO/SRSF7/CELF4/POLR2C/SRPK2/SF3B1/POLR2D/USP4/RBM22/SNRNP35/CWF19L1/EFTUD2/KHDC4/SNRPD1/CSTF2/GEMIN4/SPEN/LSM2/CHERP/ESS2/PQBP1/HNRNPD/POLR2L/SRRM1/LSM3/LSM5/PRPF3/POLR2E/SF3B5/MTREX/PRPF40B/SNRPB/USP49/SNRPB2/MAGOH/DHX8/KHDRBS2/CWF19L2/TGS1/POLR2A/PRPF40A/PPIL1/SFSWAP/YBX1/WDR33/U2SURP/SNRNP70/PLRG1/METTL3/RBM42/PPWD1/DNAJC8/CLP1/NOVA2/CLNS1A/ZCCHC8/CWC25/PCBP1/RALY
GO:0000377	RNA splicing, via transesterification reactions with bulged adenosine as nucleophile	155/4081	390/18866	2.36761e-16	1.16067e-13	1.00302e-13	155	SF1/SFPQ/FUS/SNRNP25/SRSF2/SRSF1/TRA2B/RBM25/RBM3/PSPC1/DDX5/WTAP/TRA2A/SF3A3/SRRT/BCAS2/GEMIN8/SRSF10/POLR2K/EIF4A3/SRRM2/DDX42/MAGOHB/HNRNPU/WDR77/ZMAT5/CCAR1/RBMX/PRPF19/LUC7L3/DDX39A/PRPF4/PPIE/HSPA8/PRMT5/DHX9/POLR2G/PRMT7/CD2BP2/SRSF6/HNRNPH1/CELF5/RBM19/PTBP2/GEMIN6/HNRNPA0/PAPOLA/PRPF38A/CPSF7/SYNCRIP/SREK1/RBM8A/PTBP1/SRSF12/CPSF4/SNRPC/LUC7L/SETX/TXNL4B/CWC15/SF3B4/FIP1L1/RBM39/DDX1/PHF5A/SRSF4/C1QBP/CRNKL1/BUD31/SCNM1/RBM4B/U2AF2/PRPF31/GEMIN5/TIA1/RBMXL1/HMX2/SNUPN/CIRBP/SF3A1/FXR1/CWC27/CDC5L/TXNL4A/HNRNPUL1/RBM23/PABPN1/DDX20/SUGP1/SNRPD3/HNRNPK/POLR2I/NSRP1/NUP98/CSTF2T/PUF60/NONO/SRSF7/CELF4/POLR2C/SRPK2/SF3B1/POLR2D/USP4/RBM22/SNRNP35/CWF19L1/EFTUD2/KHDC4/SNRPD1/CSTF2/GEMIN4/SPEN/LSM2/CHERP/ESS2/PQBP1/HNRNPD/POLR2L/SRRM1/LSM3/LSM5/PRPF3/POLR2E/SF3B5/MTREX/PRPF40B/SNRPB/USP49/SNRPB2/MAGOH/DHX8/KHDRBS2/CWF19L2/TGS1/POLR2A/PRPF40A/PPIL1/SFSWAP/YBX1/WDR33/U2SURP/SNRNP70/PLRG1/METTL3/RBM42/PPWD1/DNAJC8/CLP1/NOVA2/CLNS1A/ZCCHC8/CWC25/PCBP1/RALY
GO:0000398	mRNA splicing, via spliceosome	155/4081	390/18866	2.36761e-16	1.16067e-13	1.00302e-13	155	SF1/SFPQ/FUS/SNRNP25/SRSF2/SRSF1/TRA2B/RBM25/RBM3/PSPC1/DDX5/WTAP/TRA2A/SF3A3/SRRT/BCAS2/GEMIN8/SRSF10/POLR2K/EIF4A3/SRRM2/DDX42/MAGOHB/HNRNPU/WDR77/ZMAT5/CCAR1/RBMX/PRPF19/LUC7L3/DDX39A/PRPF4/PPIE/HSPA8/PRMT5/DHX9/POLR2G/PRMT7/CD2BP2/SRSF6/HNRNPH1/CELF5/RBM19/PTBP2/GEMIN6/HNRNPA0/PAPOLA/PRPF38A/CPSF7/SYNCRIP/SREK1/RBM8A/PTBP1/SRSF12/CPSF4/SNRPC/LUC7L/SETX/TXNL4B/CWC15/SF3B4/FIP1L1/RBM39/DDX1/PHF5A/SRSF4/C1QBP/CRNKL1/BUD31/SCNM1/RBM4B/U2AF2/PRPF31/GEMIN5/TIA1/RBMXL1/HMX2/SNUPN/CIRBP/SF3A1/FXR1/CWC27/CDC5L/TXNL4A/HNRNPUL1/RBM23/PABPN1/DDX20/SUGP1/SNRPD3/HNRNPK/POLR2I/NSRP1/NUP98/CSTF2T/PUF60/NONO/SRSF7/CELF4/POLR2C/SRPK2/SF3B1/POLR2D/USP4/RBM22/SNRNP35/CWF19L1/EFTUD2/KHDC4/SNRPD1/CSTF2/GEMIN4/SPEN/LSM2/CHERP/ESS2/PQBP1/HNRNPD/POLR2L/SRRM1/LSM3/LSM5/PRPF3/POLR2E/SF3B5/MTREX/PRPF40B/SNRPB/USP49/SNRPB2/MAGOH/DHX8/KHDRBS2/CWF19L2/TGS1/POLR2A/PRPF40A/PPIL1/SFSWAP/YBX1/WDR33/U2SURP/SNRNP70/PLRG1/METTL3/RBM42/PPWD1/DNAJC8/CLP1/NOVA2/CLNS1A/ZCCHC8/CWC25/PCBP1/RALY
GO:0006415	translational termination	61/4081	105/18866	4.80024e-16	2.18514e-13	1.88833e-13	61	MRPL20/MRPS12/MRPS23/MRPL15/MRPL32/MRPL54/ETF1/JMJD4/MRPL27/MRPL12/MRPS7/MRPL13/OGFOD1/MRPL1/MRPL47/MRPS18C/MRPS18B/MRPL21/MRPL49/MRPL55/MRPS11/MRPL58/MRPS15/MRPL17/MRPL57/ABCE1/MRPL11/MRPL23/MRPL30/MRRF/MRPL36/SHFL/MRPL48/MRPL4/MRPS22/MRPL45/MRPL18/MRPS33/GADD45GIP1/MRPS30/CHCHD1/MRPL51/MRPL46/MRPL40/MRPS17/MRPS34/MRPL3/MRPL35/MTRF1L/MRPL9/TRMT112/MRPS28/MRPS25/EIF5A/MRPL16/EIF5AL1/AURKAIP1/MRPL24/MRPL14/MRPS21/MRPS35
GO:0006403	RNA localization	104/4081	236/18866	8.02662e-15	3.41024e-12	2.94704e-12	104	SFPQ/SRSF2/SRSF1/NXF1/EIF6/EIF4A3/ATR/NXT1/DKC1/CCT2/THOC5/MAGOHB/HNRNPU/NUP35/LSG1/RRS1/CKAP5/DDX39A/EXOSC3/DHX9/G3BP2/NUP153/SRSF6/NAF1/CCT6A/NOP10/NOP58/NOL6/SDAD1/RBM8A/SUPT6H/THOC6/CPSF4/SLBP/SMG5/KHSRP/IGF2BP1/DDX19B/FIP1L1/DDX19A/CETN3/SRSF4/CCT3/RIOK2/U2AF2/DHX36/POLDIP3/SNUPN/EXOSC10/MVP/TGFBR2/SEH1L/TST/PABPN1/POM121/NUP98/RAE1/ABCE1/SRSF7/RFTN2/NUP214/NUP50/SETD2/PHAX/POLR2D/DCP2/TERF1/CPSF6/MRPL18/PURA/PARN/IWS1/EIF4E/RBM27/SRRM1/NUP85/NUP54/TCP1/CHTOP/NUP88/MAGOH/POM121C/TSC1/EXOSC2/ZNHIT3/NUP62CL/SEC13/CETN2/YBX1/CCT5/WDR33/NUP210/EIF5A/LTV1/YY1/NUP188/NUP37/EIF5AL1/HNRNPA1L2/FYTTD1/NUP160/AKAP8L/NHP2/NUP62
GO:0032984	protein-containing complex disassembly	133/4081	330/18866	8.94251e-15	3.54515e-12	3.06362e-12	133	MRPL20/ZMPSTE24/MRPS12/GRWD1/MRPS23/MRPL15/MRPL32/CALCOCO2/GABARAPL1/PHF23/MRPL54/ETF1/SUPT16H/VPS33A/RUBCNL/JMJD4/TTBK2/CKAP5/MRPL27/STX17/MRPL12/MRPS7/BNIP3/MRPL13/HSPA8/LMOD1/OGFOD1/MRPL1/MRPL47/MRPS18C/MRPS18B/MAP1A/SEMA5A/HDGFL3/IGF1R/MRPL21/MRPL49/MRPL55/ATG14/SETX/CHMP2A/SCAF4/MRPS11/MRPL58/PYM1/LIMA1/MRPS15/STMN3/TRIM54/GSN/VCP/KIF5B/ZFAND1/MRPL17/SMARCD1/DDIT4/CAMSAP1/MFSD8/MRPL57/NSF/ABCE1/MRPL11/CAPZA1/MRPL23/SMCR8/CHMP1A/SPTAN1/FYCO1/VPS16/SMARCC1/MRPL30/MRRF/MRPL36/TRPV4/F2RL1/SHFL/MRPL48/CAPG/MRPL4/MRPS22/MRPL45/MRPL18/FZD5/DYRK3/MRPS33/GADD45GIP1/SPEF1/IST1/SMARCA4/SNAP29/MRPS30/KLC1/NCKAP5/CHCHD1/MRPL51/FGF13/DHX8/HMGA1/APC/MRPL46/MRPL40/MRPS17/MRPS34/MRPL3/MRPL35/KIF2C/PDXP/MTRF1L/CCSAP/MRPL9/TRMT112/PLEKHH2/CARMIL1/MRPS28/MRPS25/UVRAG/EIF5A/SPAST/MRPL16/TMOD1/SNAPIN/VPS4B/EIF5AL1/SVIL/AURKAIP1/CTNNB1/MRPL24/TMEM39A/MRPL14/CHMP2B/MRPS21/MRPS35/VIL1
GO:0070126	mitochondrial translational termination	53/4081	89/18866	9.45669e-15	3.54515e-12	3.06362e-12	53	MRPL20/MRPS12/MRPS23/MRPL15/MRPL32/MRPL54/MRPL27/MRPL12/MRPS7/MRPL13/MRPL1/MRPL47/MRPS18C/MRPS18B/MRPL21/MRPL49/MRPL55/MRPS11/MRPL58/MRPS15/MRPL17/MRPL57/MRPL11/MRPL23/MRPL30/MRRF/MRPL36/MRPL48/MRPL4/MRPS22/MRPL45/MRPL18/MRPS33/GADD45GIP1/MRPS30/CHCHD1/MRPL51/MRPL46/MRPL40/MRPS17/MRPS34/MRPL3/MRPL35/MTRF1L/MRPL9/MRPS28/MRPS25/MRPL16/AURKAIP1/MRPL24/MRPL14/MRPS21/MRPS35
GO:0070125	mitochondrial translational elongation	51/4081	88/18866	1.37022e-13	4.85132e-11	4.19238e-11	51	MRPL20/MRPS12/MRPS23/MRPL15/MRPL32/MRPL54/MRPL27/MRPL12/MRPS7/MRPL13/MRPL1/MRPL47/MRPS18C/MRPS18B/MRPL21/MRPL49/MRPL55/MRPS11/MRPL58/MRPS15/MRPL17/MRPL57/MRPL11/MRPL23/MRPL30/MRPL36/MRPL48/MRPL4/MRPS22/MRPL45/MRPL18/MRPS33/GADD45GIP1/MRPS30/CHCHD1/MRPL51/MRPL46/MRPL40/MRPS17/MRPS34/MRPL3/MRPL35/MRPL9/MRPS28/MRPS25/MRPL16/AURKAIP1/MRPL24/MRPL14/MRPS21/MRPS35
GO:1901990	regulation of mitotic cell cycle phase transition	160/4081	448/18866	3.49036e-12	1.17074e-09	1.01172e-09	160	BID/HAUS2/DYNLL1/CUL1/CDC25A/ZNF207/XPC/EZH2/KLHL18/OFD1/PSME3/ZFP36L2/CTDSP2/SDCCAG8/PSMC4/PSMD12/BUB1/YWHAG/CKAP5/PSMD14/CEP70/PSMC2/CDC45/ANAPC15/UBE2E2/CNOT9/PSMD3/CEP43/PSMF1/PRMT1/TUBG1/TEX14/CDC6/SSNA1/HAUS1/CEP78/BTG2/ANAPC5/CEP250/BLM/TUBA1A/MEPCE/CNOT6L/CSNK1E/DLGAP5/RIOK2/TOPBP1/PSMB5/TFDP1/PSMB9/HYAL1/FAM107A/PSMA1/CCL2/CDK4/ZFYVE19/CLSPN/PLCB1/NBN/TNKS1BP1/CDC73/PCM1/PTPN6/CDC14B/PSMC3/PSMC6/EIF4G1/CASP2/APP/E2F1/MAPRE1/PSMD2/PSMB4/BUB1B/DYNC1LI1/DTL/ANAPC4/DDB1/MAD2L1BP/USP44/FBXL7/AKAP9/CDC16/NEDD1/RIPK1/PSMB8/MRE11/FOXO4/CEP63/PSMB7/RFWD3/CDC25C/INO80/PSMC1/PHB2/MAD2L1/PSMA5/PSMA3/CDK6/NEK2/RBL2/GADD45A/RBX1/ID2/CDK2AP2/FBXO5/PSMC5/APEX1/NACC2/DCTN1/HSPA2/CCND1/PCNA/ANXA1/PTEN/NINL/PSMD4/PSMD11/MTA3/APC/ODF2/PSME1/CHEK2/CDT1/RPA2/TUBA4A/RNASEH2B/PLK2/CEP72/CETN2/CENPJ/CUL4B/CCP110/BAX/PLRG1/APPL2/CEP290/CTDSPL/DDX3X/CNOT10/PSMB3/TAOK3/VPS4B/HAUS3/YWHAE/EP300/PLK4/TRIP13/EGFR/PAFAH1B1/PIDD1/DCTN2/RCC2/CUL4A/CNTRL/ATAD5/KANK2/CDKN1B/ZW10/CDCA5
GO:0043487	regulation of RNA stability	85/4081	195/18866	4.5934e-12	1.46369e-09	1.26488e-09	85	FUS/PSME3/DKC1/DDX49/ZFP36L2/HNRNPU/PSMC4/PSMD12/PSMD14/TENT5A/TENT5B/PSMC2/HSPA8/EXOSC3/DHX9/NAF1/PSMD3/PSMF1/EXOSC4/RIDA/HNRNPA0/ZC3H14/EXOSC1/ANGEL2/SYNCRIP/TRDMT1/YTHDF1/KHSRP/IGF2BP1/MEIOC/YTHDF2/LIN28B/CNOT6L/EXOSC6/UBC/PSMB5/DHX36/PSMB9/PSMA1/CIRBP/FXR1/PDE12/FASTKD3/PSMC3/PSMC6/EIF4G1/ROCK1/E2F1/PSMD2/PSMB4/MYEF2/PABPC4/NUP214/YTHDF3/PSMB8/PSMB7/EXOSC9/MYD88/DCP2/TAF15/PSMC1/TENT4A/PARN/PSMA5/PSMA3/ANP32A/HNRNPD/EXOSC5/PSMC5/APEX1/FASTKD2/PSMD4/PSMD11/PRKCD/PSME1/RC3H2/RNASEL/EXOSC2/TBRG4/YBX1/MTOR/METTL3/PSMB3/RPS27A/XRN1
GO:1901987	regulation of cell cycle phase transition	170/4081	486/18866	5.37941e-12	1.63252e-09	1.41078e-09	170	BID/HAUS2/DYNLL1/CUL1/CDC25A/ZNF207/XPC/EZH2/KLHL18/DBF4/OFD1/PSME3/ZFP36L2/DDRGK1/CTDSP2/SDCCAG8/PSMC4/PSMD12/BUB1/YWHAG/CKAP5/PSMD14/PAF1/CEP70/PSMC2/CDC45/ANAPC15/UBE2E2/CNOT9/PSMD3/CEP43/PSMF1/PRMT1/TUBG1/TEX14/CDC6/SSNA1/ATF5/HAUS1/CEP78/BTG2/ANAPC5/CEP250/BLM/ATP2B4/TUBA1A/MEPCE/CNOT6L/CSNK1E/DLGAP5/RIOK2/TOPBP1/PSMB5/TAF1/TFDP1/PSMB9/HYAL1/FAM107A/PSMA1/CCL2/CDK4/ABRAXAS1/ZFYVE19/CLSPN/PLCB1/NBN/TNKS1BP1/CDC73/PCM1/PTPN6/CDC14B/PSMC3/PSMC6/EIF4G1/CASP2/APP/E2F1/MAPRE1/PSMD2/PSMB4/BUB1B/DYNC1LI1/DTL/ANAPC4/DDB1/MAD2L1BP/USP44/FBXL7/AKAP9/CDC16/NEDD1/RIPK1/PSMB8/MRE11/FOXO4/CEP63/PSMB7/RFWD3/CDC25C/INO80/PAGR1/PSMC1/PHB2/MAD2L1/PSMA5/DYRK3/PSMA3/CDK6/NEK2/RBL2/GADD45A/RBX1/ID2/CDK2AP2/FBXO5/PSMC5/APEX1/NACC2/DCTN1/HSPA2/CCND1/PCNA/ANXA1/PTEN/NINL/PSMD4/PSMD11/MTA3/APC/ODF2/PSME1/CHEK2/CDT1/RPA2/TUBA4A/RNASEH2B/PLK2/CEP72/CETN2/CENPJ/CUL4B/CCP110/BAX/PLRG1/APPL2/CEP290/CTDSPL/DDX3X/CNOT10/PSMB3/TAOK3/VPS4B/HAUS3/YWHAE/EP300/PLK4/TRIP13/EGFR/PAFAH1B1/PIDD1/MACROH2A1/DCTN2/RCC2/CUL4A/CNTRL/ATAD5/KANK2/CDKN1B/ZW10/CDCA5
GO:0006414	translational elongation	65/4081	135/18866	7.36469e-12	2.13342e-09	1.84364e-09	65	MRPL20/DPH2/MRPS12/EIF4A3/MRPS23/MRPL15/MRPL32/MRPL54/MRPL27/SELENOT/MRPL12/MRPS7/DPH7/MRPL13/MRPL1/MRPL47/EEF1B2/MRPS18C/MRPS18B/MRPL21/MRPL49/MRPL55/MRPS11/MRPL58/MRPS15/USP16/MRPL17/MRPL57/MRPL11/MRPL23/MRPL30/MRPL36/SHFL/MRPL48/DPH1/MRPL4/MRPS22/MRPL45/MRPL18/TRNAU1AP/MRPS33/GADD45GIP1/MRPS30/AARS1/CHCHD1/MRPL51/DPH3/MRPL46/MRPL40/MRPS17/MRPS34/MRPL3/MRPL35/MRPL9/MRPS28/MRPS25/EIF5A/MRPL16/EEFSEC/EIF5AL1/AURKAIP1/MRPL24/MRPL14/MRPS21/MRPS35
GO:0090305	nucleic acid phosphodiester bond hydrolysis	120/4081	313/18866	9.91096e-12	2.7462e-09	2.37319e-09	120	RFC3/TOE1/DDB2/TSR1/XPC/KPNB1/DGCR8/POLR3K/CASP3/GTF2H1/G3BP1/H1-0/RPP40/FEN1/RRS1/NUDT16L1/TSNAX/EXOSC3/XPA/EXOG/POP5/RAD1/ENDOV/EXOSC4/RIDA/RPP30/DFFA/DNASE2/EXOSC1/ANGEL2/CPSF7/RFC2/HMGB1/CPSF4/TDP2/RPA3/RNASET2/FIP1L1/BOP1/DDX1/DCLRE1A/CNOT6L/EXOSC6/KRI1/RRP36/PPP1R8/UBC/TSN/NOL9/SETMAR/DCP1B/ENDOD1/ISG20L2/EXOSC10/PDE12/NOP14/POLD3/TATDN3/FBH1/POP1/ELAC2/ANG/POLR2I/EDC3/POP7/DIS3L/ABT1/CSTF2T/PMS2/RNASEH1/PAN2/DDB1/MRE11/EXOSC9/NMNAT1/DCP2/REXO2/CSTF2/CPSF6/PARN/UTP20/POLD1/LACTB2/SLFN13/EXOSC5/RBX1/RNASEK/APEX1/RFC5/PCNA/ERI2/RNASEL/EXOSC2/RPA2/RNASEH2B/POLD4/CECR2/AGO3/EME2/CUL4B/BAX/ELAC1/APAF1/HELZ2/POLG/RPP21/EXD3/POP4/BMS1/ANKLE1/RPS27A/XRN1/ERI3/ZC3H12B/RBBP8/CUL4A/NHP2/ATAD5/MUS81/N4BP2
GO:0006401	RNA catabolic process	149/4081	415/18866	1.2304e-11	3.26723e-09	2.82345e-09	149	FUS/DDX5/TNRC6C/MRTO4/PSME3/EIF4A3/DKC1/DDX49/ZFP36L2/MAGOHB/HNRNPU/ETF1/FEN1/PSMC4/PSMD12/PSMD14/NBAS/WDR61/TENT5A/TENT5B/PSMC2/HSPA8/EXOSC3/DHX9/DHX34/POLR2G/CNOT9/NAF1/PSMD3/PSMF1/EXOSC4/RIDA/HNRNPA0/ZC3H14/EXOSC1/ANGEL2/SYNCRIP/RNASEH2C/RBM8A/BTG2/TRDMT1/SMG5/YTHDF1/KHSRP/IGF2BP1/RNASET2/MEIOC/YTHDF2/PYM1/LIN28B/CNOT6L/EXOSC6/PPP1R8/UBC/PSMB5/DHX36/PSMB9/PSMA1/RPL21/CIRBP/DCP1B/FXR1/EXOSC10/PDE12/TNKS1BP1/POP1/EDC3/NUDT12/FASTKD3/DIS3L/LIN28A/PSMC3/PSMC6/EIF4G1/ROCK1/E2F1/RPS26/RNASEH1/PAN2/PSMD2/PSMB4/MYEF2/PABPC4/NUP214/SMG8/YTHDF3/PSMB8/POLR2D/PSMB7/PPP2CA/EXOSC9/MYD88/RPL34/DCP2/RPS7/LSM2/TAF15/PSMC1/TENT4A/PARN/PSMA5/RPL9/PSMA3/ANP32A/HNRNPD/SLFN13/LSM3/EXOSC5/LSM5/PSMC5/APEX1/MTREX/MLH1/FASTKD2/MAGOH/DDX6/PSMD4/RPL11/PSMD11/PRKCD/PSME1/RC3H2/RNASEL/EXOSC2/TBRG4/DEDD2/RNASEH2B/TNRC6A/RPS15A/AGO3/RPL32/YBX1/RPS13/MTOR/RPS17/HELZ2/CNOT10/METTL3/TNRC6B/AGO4/PSMB3/RPS20/RPS27A/RPS24/RPS10/XRN1/RPS3A/PRR5L/ZCCHC8
GO:0043624	cellular protein complex disassembly	93/4081	224/18866	1.33116e-11	3.3934e-09	2.93248e-09	93	MRPL20/MRPS12/MRPS23/MRPL15/MRPL32/MRPL54/ETF1/JMJD4/TTBK2/CKAP5/MRPL27/MRPL12/MRPS7/MRPL13/HSPA8/LMOD1/OGFOD1/MRPL1/MRPL47/MRPS18C/MRPS18B/MAP1A/SEMA5A/HDGFL3/MRPL21/MRPL49/MRPL55/MRPS11/MRPL58/LIMA1/MRPS15/STMN3/TRIM54/GSN/MRPL17/CAMSAP1/MRPL57/NSF/ABCE1/MRPL11/CAPZA1/MRPL23/SPTAN1/MRPL30/MRRF/MRPL36/TRPV4/F2RL1/SHFL/MRPL48/CAPG/MRPL4/MRPS22/MRPL45/MRPL18/MRPS33/GADD45GIP1/SPEF1/MRPS30/NCKAP5/CHCHD1/MRPL51/FGF13/APC/MRPL46/MRPL40/MRPS17/MRPS34/MRPL3/MRPL35/KIF2C/PDXP/MTRF1L/CCSAP/MRPL9/TRMT112/PLEKHH2/CARMIL1/MRPS28/MRPS25/EIF5A/SPAST/MRPL16/TMOD1/VPS4B/EIF5AL1/SVIL/AURKAIP1/MRPL24/MRPL14/MRPS21/MRPS35/VIL1
GO:0061013	regulation of mRNA catabolic process	88/4081	208/18866	1.3991e-11	3.42942e-09	2.96361e-09	88	FUS/TNRC6C/PSME3/ZFP36L2/HNRNPU/PSMC4/PSMD12/PSMD14/NBAS/TENT5A/TENT5B/PSMC2/HSPA8/EXOSC3/DHX9/DHX34/POLR2G/PSMD3/PSMF1/EXOSC4/RIDA/HNRNPA0/ZC3H14/EXOSC1/ANGEL2/SYNCRIP/BTG2/YTHDF1/KHSRP/IGF2BP1/MEIOC/YTHDF2/CNOT6L/EXOSC6/UBC/PSMB5/DHX36/PSMB9/PSMA1/CIRBP/FXR1/PDE12/FASTKD3/PSMC3/PSMC6/EIF4G1/ROCK1/E2F1/PSMD2/PSMB4/MYEF2/PABPC4/NUP214/YTHDF3/PSMB8/PSMB7/EXOSC9/MYD88/DCP2/TAF15/PSMC1/TENT4A/PARN/PSMA5/PSMA3/ANP32A/HNRNPD/EXOSC5/PSMC5/APEX1/FASTKD2/PSMD4/PSMD11/PRKCD/PSME1/RC3H2/RNASEL/EXOSC2/TBRG4/TNRC6A/YBX1/MTOR/METTL3/TNRC6B/PSMB3/RPS27A/XRN1/PRR5L
GO:0051236	establishment of RNA localization	86/4081	203/18866	2.18416e-11	5.15543e-09	4.45518e-09	86	SFPQ/SRSF2/SRSF1/NXF1/EIF6/EIF4A3/ATR/NXT1/THOC5/MAGOHB/HNRNPU/NUP35/LSG1/RRS1/CKAP5/DDX39A/DHX9/G3BP2/NUP153/SRSF6/NOL6/SDAD1/RBM8A/SUPT6H/THOC6/CPSF4/SLBP/SMG5/KHSRP/IGF2BP1/DDX19B/FIP1L1/DDX19A/CETN3/SRSF4/RIOK2/U2AF2/POLDIP3/SNUPN/MVP/TGFBR2/SEH1L/TST/PABPN1/POM121/NUP98/RAE1/ABCE1/SRSF7/RFTN2/NUP214/NUP50/SETD2/PHAX/POLR2D/TERF1/CPSF6/MRPL18/PURA/IWS1/EIF4E/RBM27/SRRM1/NUP85/NUP54/CHTOP/NUP88/MAGOH/POM121C/TSC1/NUP62CL/SEC13/CETN2/YBX1/WDR33/NUP210/EIF5A/LTV1/NUP188/NUP37/EIF5AL1/HNRNPA1L2/FYTTD1/NUP160/AKAP8L/NUP62
GO:1902749	regulation of cell cycle G2/M phase transition	90/4081	217/18866	3.0297e-11	6.89582e-09	5.95917e-09	90	HAUS2/DYNLL1/CUL1/CDC25A/OFD1/PSME3/SDCCAG8/PSMC4/PSMD12/YWHAG/CKAP5/PSMD14/CEP70/PSMC2/PSMD3/CEP43/PSMF1/TUBG1/CDC6/SSNA1/ATF5/HAUS1/CEP78/CEP250/BLM/TUBA1A/CSNK1E/TOPBP1/PSMB5/PSMB9/PSMA1/CDK4/ABRAXAS1/ZFYVE19/CLSPN/NBN/PCM1/CDC14B/PSMC3/PSMC6/APP/MAPRE1/PSMD2/PSMB4/DTL/FBXL7/AKAP9/NEDD1/PSMB8/MRE11/FOXO4/CEP63/PSMB7/CDC25C/PSMC1/PSMA5/DYRK3/PSMA3/NEK2/RBX1/FBXO5/PSMC5/DCTN1/HSPA2/CCND1/NINL/PSMD4/PSMD11/MTA3/ODF2/PSME1/TUBA4A/RNASEH2B/CEP72/CETN2/CENPJ/CCP110/CEP290/PSMB3/TAOK3/VPS4B/HAUS3/YWHAE/PLK4/PAFAH1B1/MACROH2A1/DCTN2/RCC2/CNTRL/ATAD5
GO:0051169	nuclear transport	131/4081	357/18866	3.96284e-11	8.70869e-09	7.52581e-09	131	SRSF2/SRSF1/NXF1/GEMIN8/KPNB1/IPO7/EIF6/EIF4A3/NXT1/IPO4/THOC5/DMAP1/MAGOHB/NUP35/LSG1/FBXO22/RRS1/HTATIP2/HSPA9/PRICKLE1/TXNIP/DDX39A/DHX9/BMP4/NUP153/HIKESHI/SRSF6/FAM53C/NFKBIA/TNPO2/CCHCR1/GEMIN6/NOL6/EMD/SDAD1/FERMT1/RBM8A/SUPT6H/THOC6/CPSF4/SLBP/SMG5/DDX19B/GLI3/TMCO6/FIP1L1/DDX19A/CHP2/SRSF4/RIOK2/U2AF2/GEMIN5/POLDIP3/SNUPN/ANP32B/SEH1L/PABPN1/DDX20/NOLC1/SNRPD3/PKIG/POM121/NUP98/RAE1/ABCE1/SRSF7/NUP214/NUP50/KPNA3/SETD2/PHAX/POLR2D/RBM22/MAVS/SNRPD1/EGR2/GEMIN4/CPSF6/PHB2/IPO11/SMO/HDAC3/ANP32A/IWS1/EIF4E/JUP/RBM27/TXN/SRRM1/PIK3R1/KPNA5/NUP85/MBTPS1/FLNA/NUP54/SUFU/CHTOP/NUP88/SNRPB/HYAL2/MAGOH/NEDD4/HMGA1/POM121C/TSC1/AHCYL1/CDK5/PRKCD/MED1/NUP62CL/SEC13/WDR33/APPL2/NUP210/TRIM28/EIF5A/PRKAG1/LTV1/CSE1L/NUP188/NUP37/ANKLE1/YWHAE/CALR/FYTTD1/NUP160/AKAP8L/DUSP16/SIRT7/FGF9/NUP62
GO:0043488	regulation of mRNA stability	80/4081	186/18866	4.36928e-11	9.09878e-09	7.86291e-09	80	FUS/PSME3/ZFP36L2/HNRNPU/PSMC4/PSMD12/PSMD14/TENT5A/TENT5B/PSMC2/HSPA8/EXOSC3/DHX9/PSMD3/PSMF1/EXOSC4/RIDA/HNRNPA0/ZC3H14/EXOSC1/ANGEL2/SYNCRIP/YTHDF1/KHSRP/IGF2BP1/MEIOC/YTHDF2/CNOT6L/EXOSC6/UBC/PSMB5/DHX36/PSMB9/PSMA1/CIRBP/FXR1/PDE12/FASTKD3/PSMC3/PSMC6/EIF4G1/ROCK1/E2F1/PSMD2/PSMB4/MYEF2/PABPC4/NUP214/YTHDF3/PSMB8/PSMB7/EXOSC9/MYD88/DCP2/TAF15/PSMC1/TENT4A/PARN/PSMA5/PSMA3/ANP32A/HNRNPD/EXOSC5/PSMC5/APEX1/FASTKD2/PSMD4/PSMD11/PRKCD/PSME1/RC3H2/RNASEL/EXOSC2/TBRG4/YBX1/MTOR/METTL3/PSMB3/RPS27A/XRN1
GO:0006913	nucleocytoplasmic transport	130/4081	354/18866	4.42589e-11	9.09878e-09	7.86291e-09	130	SRSF2/SRSF1/NXF1/GEMIN8/KPNB1/IPO7/EIF6/EIF4A3/NXT1/IPO4/THOC5/DMAP1/MAGOHB/NUP35/LSG1/FBXO22/RRS1/HTATIP2/HSPA9/PRICKLE1/TXNIP/DDX39A/DHX9/BMP4/NUP153/HIKESHI/SRSF6/FAM53C/NFKBIA/TNPO2/CCHCR1/GEMIN6/NOL6/EMD/SDAD1/FERMT1/RBM8A/SUPT6H/THOC6/CPSF4/SLBP/SMG5/DDX19B/GLI3/TMCO6/FIP1L1/DDX19A/CHP2/SRSF4/RIOK2/U2AF2/GEMIN5/POLDIP3/SNUPN/ANP32B/SEH1L/PABPN1/DDX20/NOLC1/SNRPD3/PKIG/POM121/NUP98/RAE1/ABCE1/SRSF7/NUP214/NUP50/KPNA3/SETD2/PHAX/POLR2D/RBM22/MAVS/SNRPD1/EGR2/GEMIN4/CPSF6/PHB2/IPO11/SMO/HDAC3/ANP32A/IWS1/EIF4E/JUP/RBM27/TXN/SRRM1/PIK3R1/KPNA5/NUP85/MBTPS1/FLNA/NUP54/SUFU/CHTOP/NUP88/SNRPB/HYAL2/MAGOH/NEDD4/POM121C/TSC1/AHCYL1/CDK5/PRKCD/MED1/NUP62CL/SEC13/WDR33/APPL2/NUP210/TRIM28/EIF5A/PRKAG1/LTV1/CSE1L/NUP188/NUP37/ANKLE1/YWHAE/CALR/FYTTD1/NUP160/AKAP8L/DUSP16/SIRT7/FGF9/NUP62
GO:0071166	ribonucleoprotein complex localization	62/4081	131/18866	5.56115e-11	1.10754e-08	9.57103e-09	62	SRSF2/SRSF1/NXF1/EIF6/EIF4A3/NXT1/THOC5/MAGOHB/NUP35/LSG1/RRS1/DDX39A/NUP153/SRSF6/NOL6/SDAD1/RBM8A/SUPT6H/THOC6/CPSF4/SLBP/SMG5/DDX19B/FIP1L1/DDX19A/SRSF4/RIOK2/U2AF2/PRPF31/POLDIP3/SEH1L/PABPN1/POM121/NUP98/RAE1/ABCE1/SRSF7/NUP214/NUP50/SETD2/POLR2D/IWS1/EIF4E/SRRM1/NUP85/NUP54/CHTOP/NUP88/MAGOH/POM121C/TSC1/SEC13/WDR33/NUP210/EIF5A/LTV1/NUP188/NUP37/FYTTD1/NUP160/AKAP8L/NUP62
GO:0010389	regulation of G2/M transition of mitotic cell cycle	84/4081	200/18866	6.34348e-11	1.15506e-08	9.98168e-09	84	HAUS2/DYNLL1/CUL1/CDC25A/OFD1/PSME3/SDCCAG8/PSMC4/PSMD12/YWHAG/CKAP5/PSMD14/CEP70/PSMC2/PSMD3/CEP43/PSMF1/TUBG1/CDC6/SSNA1/HAUS1/CEP78/CEP250/BLM/TUBA1A/CSNK1E/TOPBP1/PSMB5/PSMB9/PSMA1/CDK4/ZFYVE19/CLSPN/NBN/PCM1/PSMC3/PSMC6/APP/MAPRE1/PSMD2/PSMB4/DTL/FBXL7/AKAP9/NEDD1/PSMB8/MRE11/FOXO4/CEP63/PSMB7/CDC25C/PSMC1/PSMA5/PSMA3/NEK2/RBX1/FBXO5/PSMC5/DCTN1/HSPA2/CCND1/NINL/PSMD4/PSMD11/MTA3/ODF2/PSME1/TUBA4A/RNASEH2B/CEP72/CETN2/CENPJ/CCP110/CEP290/PSMB3/TAOK3/VPS4B/HAUS3/YWHAE/PLK4/PAFAH1B1/DCTN2/RCC2/CNTRL
GO:0050657	nucleic acid transport	84/4081	200/18866	6.34348e-11	1.15506e-08	9.98168e-09	84	SFPQ/SRSF2/SRSF1/NXF1/EIF6/EIF4A3/NXT1/THOC5/MAGOHB/HNRNPU/NUP35/LSG1/RRS1/CKAP5/DDX39A/DHX9/G3BP2/NUP153/SRSF6/NOL6/SDAD1/RBM8A/SUPT6H/THOC6/CPSF4/SLBP/SMG5/KHSRP/IGF2BP1/DDX19B/FIP1L1/DDX19A/CETN3/SRSF4/RIOK2/U2AF2/POLDIP3/SNUPN/MVP/TGFBR2/SEH1L/TST/PABPN1/POM121/NUP98/RAE1/ABCE1/SRSF7/RFTN2/NUP214/NUP50/SETD2/PHAX/POLR2D/CPSF6/MRPL18/PURA/IWS1/EIF4E/RBM27/SRRM1/NUP85/NUP54/CHTOP/NUP88/MAGOH/POM121C/TSC1/NUP62CL/SEC13/CETN2/YBX1/WDR33/NUP210/EIF5A/LTV1/NUP188/NUP37/EIF5AL1/HNRNPA1L2/FYTTD1/NUP160/AKAP8L/NUP62
GO:0050658	RNA transport	84/4081	200/18866	6.34348e-11	1.15506e-08	9.98168e-09	84	SFPQ/SRSF2/SRSF1/NXF1/EIF6/EIF4A3/NXT1/THOC5/MAGOHB/HNRNPU/NUP35/LSG1/RRS1/CKAP5/DDX39A/DHX9/G3BP2/NUP153/SRSF6/NOL6/SDAD1/RBM8A/SUPT6H/THOC6/CPSF4/SLBP/SMG5/KHSRP/IGF2BP1/DDX19B/FIP1L1/DDX19A/CETN3/SRSF4/RIOK2/U2AF2/POLDIP3/SNUPN/MVP/TGFBR2/SEH1L/TST/PABPN1/POM121/NUP98/RAE1/ABCE1/SRSF7/RFTN2/NUP214/NUP50/SETD2/PHAX/POLR2D/CPSF6/MRPL18/PURA/IWS1/EIF4E/RBM27/SRRM1/NUP85/NUP54/CHTOP/NUP88/MAGOH/POM121C/TSC1/NUP62CL/SEC13/CETN2/YBX1/WDR33/NUP210/EIF5A/LTV1/NUP188/NUP37/EIF5AL1/HNRNPA1L2/FYTTD1/NUP160/AKAP8L/NUP62
GO:0044839	cell cycle G2/M phase transition	106/4081	273/18866	6.61995e-11	1.17191e-08	1.01274e-08	106	HAUS2/DYNLL1/CUL1/CDC25A/OFD1/PSME3/SDCCAG8/PSMC4/PSMD12/YWHAG/CKAP5/PSMD14/CEP70/PSMC2/PSMD3/CEP43/PSMF1/BORA/TUBG1/CDC6/SSNA1/ATF5/HAUS1/CEP78/TPD52L1/AKAP8/CEP250/MELK/BLM/TUBA1A/CSNK1E/TOPBP1/PSMB5/PSMB9/PSMA1/CDK4/ABRAXAS1/ZFYVE19/CLSPN/PLCB1/NBN/PCM1/CDC14B/PSMC3/PSMC6/APP/MAPRE1/PSMD2/PSMB4/DTL/FBXL7/AKAP9/NEDD1/PSMB8/MRE11/FOXO4/CEP63/PSMB7/CDC25C/MASTL/PSMC1/PSMA5/DYRK3/PSMA3/NEK2/RBX1/FBXO5/PSMC5/DCTN1/HSPA2/CCND1/NINL/PSMD4/PSMD11/MTA3/ODF2/PSME1/CHEK2/TUBA4A/RNASEH2B/CDK14/CEP72/CETN2/USH1C/CENPJ/CCP110/PKMYT1/CEP290/OPTN/PSMB3/PPME1/TAOK3/CDK7/VPS4B/HAUS3/YWHAE/PLK4/PAFAH1B1/MACROH2A1/ESRRB/AKAP8L/DCTN2/RCC2/CNTRL/ATAD5/PHLDA1
GO:0006405	RNA export from nucleus	66/4081	144/18866	7.88057e-11	1.35738e-08	1.17301e-08	66	SRSF2/SRSF1/NXF1/EIF6/EIF4A3/NXT1/THOC5/MAGOHB/NUP35/LSG1/RRS1/DDX39A/DHX9/NUP153/SRSF6/NOL6/SDAD1/RBM8A/SUPT6H/THOC6/CPSF4/SLBP/SMG5/DDX19B/FIP1L1/DDX19A/SRSF4/RIOK2/U2AF2/POLDIP3/SEH1L/PABPN1/POM121/NUP98/RAE1/ABCE1/SRSF7/NUP214/NUP50/SETD2/PHAX/POLR2D/CPSF6/IWS1/EIF4E/RBM27/SRRM1/NUP85/NUP54/CHTOP/NUP88/MAGOH/POM121C/TSC1/NUP62CL/SEC13/WDR33/NUP210/EIF5A/LTV1/NUP188/NUP37/FYTTD1/NUP160/AKAP8L/NUP62
GO:0071426	ribonucleoprotein complex export from nucleus	61/4081	130/18866	1.23498e-10	2.07119e-08	1.78986e-08	61	SRSF2/SRSF1/NXF1/EIF6/EIF4A3/NXT1/THOC5/MAGOHB/NUP35/LSG1/RRS1/DDX39A/NUP153/SRSF6/NOL6/SDAD1/RBM8A/SUPT6H/THOC6/CPSF4/SLBP/SMG5/DDX19B/FIP1L1/DDX19A/SRSF4/RIOK2/U2AF2/POLDIP3/SEH1L/PABPN1/POM121/NUP98/RAE1/ABCE1/SRSF7/NUP214/NUP50/SETD2/POLR2D/IWS1/EIF4E/SRRM1/NUP85/NUP54/CHTOP/NUP88/MAGOH/POM121C/TSC1/SEC13/WDR33/NUP210/EIF5A/LTV1/NUP188/NUP37/FYTTD1/NUP160/AKAP8L/NUP62
GO:0015931	nucleobase-containing compound transport	101/4081	261/18866	2.3139e-10	3.78115e-08	3.26756e-08	101	SFPQ/SRSF2/SRSF1/NXF1/SLC25A22/EIF6/EIF4A3/NXT1/THOC5/MAGOHB/HNRNPU/NUP35/LSG1/RRS1/CKAP5/DDX39A/DHX9/SLC35A4/G3BP2/NUP153/SRSF6/SLC35B2/NOL6/SDAD1/RBM8A/SUPT6H/THOC6/CPSF4/SLBP/SLC35C2/SMG5/KHSRP/IGF2BP1/DDX19B/FIP1L1/DDX19A/CETN3/SLC25A19/SLC35A2/SRSF4/RIOK2/U2AF2/SLC25A13/POLDIP3/GJA1/SNUPN/SLC25A42/SLC35B1/MVP/SLC25A33/TGFBR2/SEH1L/TST/PABPN1/POM121/NUP98/SLC35A1/RAE1/ABCE1/SRSF7/RFTN2/NUP214/NUP50/SETD2/PHAX/RIPK1/POLR2D/CPSF6/MRPL18/PURA/IWS1/EIF4E/RBM27/SRRM1/NUP85/NUP54/CHTOP/NUP88/SLC35C1/MAGOH/POM121C/TSC1/NUP62CL/SEC13/CETN2/YBX1/SLC35D2/WDR33/NUP210/EIF5A/SLC35D1/LTV1/NUP188/NUP37/EIF5AL1/HNRNPA1L2/FYTTD1/NUP160/AKAP8L/NUP62/SLC35B4
GO:0006260	DNA replication	104/4081	273/18866	3.58777e-10	5.71621e-08	4.93979e-08	104	RRM2B/RFC3/ZMPSTE24/DNAJC2/DBF4/GRWD1/ATR/CENPS/POLE3/RMI2/GMNN/GINS2/SUPT16H/FEN1/CDK2AP1/CDC45/DHX9/GTPBP4/RRM2/ORC6/RAD1/ESCO2/BCAR3/MCM5/GINS1/MCM10/CDC6/RFC2/NFIA/ETAA1/POLE4/RPA3/BLM/POLI/STN1/TIPIN/MCMBP/TOPBP1/GINS4/SETMAR/MCM2/POLG2/RHNO1/POLD3/FBH1/ORC5/CLSPN/TOP1/NBN/HRAS/ING5/DTL/KAT5/MCM3/CACYBP/DUT/MRE11/WDHD1/PPP2CA/RFWD3/ATF1/RBMS1/INO80/TERF1/LIG1/PURA/MCM7/FAM111B/POLD1/SSBP1/MAP2K4/ING4/FBXO5/MCM6/SSRP1/RFC5/S100A11/CENPX/PCNA/HMGA1/MSH3/CCNE2/CHEK2/CDT1/RPA2/POLD4/MCM8/TTF1/EME2/KAT7/DNAJA3/E4F1/POLG/MCM4/RBBP4/WDR18/NFIC/CCDC88A/RMI1/EGFR/TWNK/RBBP8/PIF1/ATAD5
GO:0000086	G2/M transition of mitotic cell cycle	98/4081	254/18866	5.14841e-10	7.86692e-08	6.79837e-08	98	HAUS2/DYNLL1/CUL1/CDC25A/OFD1/PSME3/SDCCAG8/PSMC4/PSMD12/YWHAG/CKAP5/PSMD14/CEP70/PSMC2/PSMD3/CEP43/PSMF1/BORA/TUBG1/CDC6/SSNA1/HAUS1/CEP78/TPD52L1/CEP250/MELK/BLM/TUBA1A/CSNK1E/TOPBP1/PSMB5/PSMB9/PSMA1/CDK4/ZFYVE19/CLSPN/PLCB1/NBN/PCM1/PSMC3/PSMC6/APP/MAPRE1/PSMD2/PSMB4/DTL/FBXL7/AKAP9/NEDD1/PSMB8/MRE11/FOXO4/CEP63/PSMB7/CDC25C/MASTL/PSMC1/PSMA5/PSMA3/NEK2/RBX1/FBXO5/PSMC5/DCTN1/HSPA2/CCND1/NINL/PSMD4/PSMD11/MTA3/ODF2/PSME1/CHEK2/TUBA4A/RNASEH2B/CDK14/CEP72/CETN2/USH1C/CENPJ/CCP110/PKMYT1/CEP290/OPTN/PSMB3/PPME1/TAOK3/CDK7/VPS4B/HAUS3/YWHAE/PLK4/PAFAH1B1/ESRRB/DCTN2/RCC2/CNTRL/PHLDA1
GO:0090501	RNA phosphodiester bond hydrolysis	71/4081	165/18866	5.18454e-10	7.86692e-08	6.79837e-08	71	TOE1/TSR1/DGCR8/POLR3K/RPP40/FEN1/RRS1/NUDT16L1/TSNAX/EXOSC3/EXOG/POP5/ENDOV/EXOSC4/RIDA/RPP30/EXOSC1/ANGEL2/CPSF7/CPSF4/RNASET2/FIP1L1/BOP1/CNOT6L/EXOSC6/KRI1/RRP36/PPP1R8/TSN/NOL9/ISG20L2/EXOSC10/PDE12/NOP14/POP1/ELAC2/ANG/POLR2I/EDC3/POP7/DIS3L/ABT1/CSTF2T/RNASEH1/PAN2/EXOSC9/DCP2/REXO2/CSTF2/CPSF6/PARN/UTP20/LACTB2/SLFN13/EXOSC5/RNASEK/APEX1/ERI2/RNASEL/EXOSC2/RNASEH2B/AGO3/ELAC1/HELZ2/RPP21/POP4/BMS1/XRN1/ERI3/ZC3H12B/NHP2
GO:0031123	RNA 3'-end processing	67/4081	153/18866	6.43241e-10	9.53344e-08	8.23853e-08	67	SRSF2/SRSF1/TOE1/EIF4A3/DKC1/THOC5/MAGOHB/POLR3K/PAF1/DDX39A/TRMT10C/EXOSC3/INTS8/SRSF6/EXOSC4/TRNT1/ZC3H14/PAPOLA/CPSF7/RBM8A/THOC6/CPSF4/SLBP/FIP1L1/INTS6/LIN28B/EXOSC6/SRSF4/SUPT5H/INTS7/U2AF2/DHX36/POLDIP3/EXOSC10/CDC73/PABPN1/ELAC2/LIN28A/CSTF2T/APP/SRSF7/POLR2D/EXOSC9/RPRD1A/CSTF2/CPSF6/TENT4A/PARN/HSD17B10/PABPC1L/RPRD1B/SRRM1/EXOSC5/CHTOP/MAGOH/AHCYL1/ERI2/EXOSC2/LEO1/WDR33/ELAC1/INTS14/RNF40/CLP1/ERI3/CPEB1/INTS1
GO:0006611	protein export from nucleus	76/4081	184/18866	1.27016e-09	1.83972e-07	1.58983e-07	76	SRSF2/SRSF1/NXF1/EIF6/EIF4A3/NXT1/THOC5/MAGOHB/NUP35/LSG1/RRS1/HSPA9/DDX39A/NUP153/SRSF6/CCHCR1/NOL6/EMD/SDAD1/RBM8A/SUPT6H/THOC6/CPSF4/SLBP/SMG5/DDX19B/FIP1L1/DDX19A/SRSF4/RIOK2/U2AF2/POLDIP3/ANP32B/SEH1L/PABPN1/POM121/NUP98/RAE1/ABCE1/SRSF7/NUP214/NUP50/SETD2/POLR2D/RBM22/EGR2/IWS1/EIF4E/TXN/SRRM1/NUP85/NUP54/CHTOP/NUP88/MAGOH/POM121C/TSC1/AHCYL1/CDK5/SEC13/WDR33/NUP210/EIF5A/LTV1/CSE1L/NUP188/NUP37/ANKLE1/YWHAE/CALR/FYTTD1/NUP160/AKAP8L/DUSP16/SIRT7/NUP62
GO:0050684	regulation of mRNA processing	66/4081	152/18866	1.32303e-09	1.8737e-07	1.6192e-07	66	SF1/SRSF2/SRSF1/TRA2B/RBM25/RBM3/DDX5/WTAP/TRA2A/SRSF10/HNRNPU/RBMX/PRPF19/PAF1/HSPA8/DHX9/SAFB2/SRSF6/CELF5/RBM19/ZC3H14/PAPOLA/CPSF7/SREK1/RBM8A/SUPT6H/PTBP1/SRSF12/CPSF4/SF3B4/RBM39/SRSF4/C1QBP/SUPT5H/RBM4B/U2AF2/DHX36/TIA1/RBMXL1/HMX2/CIRBP/FXR1/CDC73/RBM23/PABPN1/HNRNPK/NSRP1/NUP98/PUF60/SRSF7/CELF4/SRPK2/SAFB/CPSF6/IWS1/MAGOH/SLTM/KHDRBS2/AHCYL1/LEO1/SFSWAP/SNRNP70/RBM42/RNF40/CPEB1/NOVA2
GO:0006402	mRNA catabolic process	131/4081	376/18866	1.96342e-09	2.665e-07	2.30302e-07	131	FUS/DDX5/TNRC6C/MRTO4/PSME3/EIF4A3/ZFP36L2/MAGOHB/HNRNPU/ETF1/PSMC4/PSMD12/PSMD14/NBAS/WDR61/TENT5A/TENT5B/PSMC2/HSPA8/EXOSC3/DHX9/DHX34/POLR2G/CNOT9/PSMD3/PSMF1/EXOSC4/RIDA/HNRNPA0/ZC3H14/EXOSC1/ANGEL2/SYNCRIP/RBM8A/BTG2/SMG5/YTHDF1/KHSRP/IGF2BP1/MEIOC/YTHDF2/PYM1/CNOT6L/EXOSC6/UBC/PSMB5/DHX36/PSMB9/PSMA1/RPL21/CIRBP/DCP1B/FXR1/EXOSC10/PDE12/TNKS1BP1/EDC3/NUDT12/FASTKD3/PSMC3/PSMC6/EIF4G1/ROCK1/E2F1/RPS26/PAN2/PSMD2/PSMB4/MYEF2/PABPC4/NUP214/SMG8/YTHDF3/PSMB8/POLR2D/PSMB7/PPP2CA/EXOSC9/MYD88/RPL34/DCP2/RPS7/LSM2/TAF15/PSMC1/TENT4A/PARN/PSMA5/RPL9/PSMA3/ANP32A/HNRNPD/LSM3/EXOSC5/LSM5/PSMC5/APEX1/MLH1/FASTKD2/MAGOH/DDX6/PSMD4/RPL11/PSMD11/PRKCD/PSME1/RC3H2/RNASEL/EXOSC2/TBRG4/TNRC6A/RPS15A/AGO3/RPL32/YBX1/RPS13/MTOR/RPS17/HELZ2/CNOT10/METTL3/TNRC6B/AGO4/PSMB3/RPS20/RPS27A/RPS24/RPS10/XRN1/RPS3A/PRR5L
GO:0035967	cellular response to topologically incorrect protein	70/4081	166/18866	1.9654e-09	2.665e-07	2.30302e-07	70	SEC31A/CTH/DERL2/SRPRB/HSPA5/DNAJC3/DDRGK1/CTDSP2/HSPA9/CLGN/RHBDD1/HERPUD1/DAXX/HSPA8/GOSR2/SELENOS/ATP6V0D1/SYVN1/EIF2S1/ZBTB17/HYOU1/PTPN1/WIPI1/SERP2/AUP1/PIGBOS1/DNAJB12/ERO1A/NCK2/VCP/DNAJB11/CCL2/TOR1A/DNAJB9/UGGT2/XBP1/TM7SF3/UFD1/HSPA13/ANKZF1/ARFGAP1/CREB3/KDELR3/CANX/RNF126/HDGF/ATXN3/SDF2L1/DDIT3/PIK3R1/DNAJC18/MBTPS1/DCTN1/HSPA2/CCND1/MYDGF/RHBDD2/EXTL3/BAX/KLHDC3/OPTN/GFPT1/DERL1/EXTL2/EP300/HERPUD2/CALR/PDIA5/NFE2L2/STUB1
GO:0022406	membrane docking	74/4081	180/18866	2.67027e-09	3.54534e-07	3.06378e-07	74	HAUS2/DYNLL1/RAB3IP/OFD1/RAB3C/STX16/IQCB1/ESYT2/EZR/VPS33A/SDCCAG8/TTBK2/YWHAG/CKAP5/STX17/CEP70/CEP43/B9D2/TUBG1/SSNA1/HAUS1/CEP78/ATG14/CEP250/RALB/TUBA1A/CSNK1E/STXBP1/NDRG4/ESYT1/MARK4/PCM1/ROCK1/RAB15/NSF/MAPRE1/AKAP9/NPHP1/NEDD1/CEP63/STX12/STX6/ICAM1/STX8/STX7/NEK2/SNAP29/DCTN1/RAB10/VPS18/NINL/ODF2/TUBA4A/CEP97/CEP72/CETN2/CENPJ/CCP110/CEP290/YKT6/MSN/RABEPK/TMEM216/HAUS3/YWHAE/VAMP3/PLK4/PAFAH1B1/BLOC1S6/CTBP2/DCTN2/ESYT3/CNTRL/VPS33B
GO:0071824	protein-DNA complex subunit organization	104/4081	282/18866	2.9078e-09	3.78192e-07	3.26823e-07	104	UBTF/DDB2/XPC/CENPN/CENPV/GRWD1/H2BC11/CENPS/IPO4/POLE3/H2AX/RAD23B/H4C11/GMNN/KAT6B/DMAP1/GTF2H1/SUPT16H/H1-0/PSMC4/NAP1L6P/PAF1/PSMC2/DAXX/CDC45/XPA/H2BC12/MCM5/BRF2/ATF7IP/CENPA/CENPM/HMGB1/SUPT6H/PIAS1/RPA3/CENPO/H2BC4/UBC/H1-10/DLGAP5/H2BC14/TAF1/MCM2/H2BC9/ACTR6/ANP32B/H4C5/SMARCD1/H4C8/KAT6A/PSMC3/PSMC6/OIP5/DDB1/CENPH/SMARCC1/SETD2/MCM3/H3C8/TAF7/INO80/TERF1/TAF1C/MCM7/HAT1/ANP32E/H2BC17/CENPU/H2BC8/SMARCA4/RBX1/PSMC5/MCM6/CENPT/MACROH2A2/CENPX/H4-16/BRD2/HMGA1/H3-3B/CDT1/CENPP/RPA2/CTCF/CETN2/CUL4B/POGZ/H2BC5/MCM4/RBBP4/CABIN1/NAA60/CDK7/GTF2A2/RPS27A/TAF11/SRCAP/SENP6/CENPC/SPTY2D1/MACROH2A1/CUL4A/H1-2
GO:1900034	regulation of cellular response to heat	41/4081	79/18866	3.22791e-09	4.1143e-07	3.55546e-07	41	DNAJC2/BAG1/DNAJB1/DNAJC7/ATR/NUP35/CREBBP/HSPA8/IER5/NUP153/HIKESHI/MLST8/BAG4/HSPH1/CAMK2D/RPA3/SEH1L/POM121/NUP98/RAE1/CCAR2/NUP214/NUP50/BAG2/NUP85/NUP54/NUP88/POM121C/RPA2/SEC13/MAPT/MTOR/NUP210/BAG5/FKBP4/NUP188/NUP37/YWHAE/EP300/NUP160/NUP62
GO:0051168	nuclear export	81/4081	204/18866	3.39773e-09	4.24584e-07	3.66913e-07	81	SRSF2/SRSF1/NXF1/EIF6/EIF4A3/NXT1/THOC5/MAGOHB/NUP35/LSG1/RRS1/HSPA9/DDX39A/DHX9/NUP153/SRSF6/CCHCR1/NOL6/EMD/SDAD1/RBM8A/SUPT6H/THOC6/CPSF4/SLBP/SMG5/DDX19B/FIP1L1/DDX19A/SRSF4/RIOK2/U2AF2/POLDIP3/ANP32B/SEH1L/PABPN1/POM121/NUP98/RAE1/ABCE1/SRSF7/NUP214/NUP50/SETD2/PHAX/POLR2D/RBM22/EGR2/CPSF6/IWS1/EIF4E/RBM27/TXN/SRRM1/NUP85/NUP54/CHTOP/NUP88/MAGOH/POM121C/TSC1/AHCYL1/CDK5/NUP62CL/SEC13/WDR33/NUP210/EIF5A/LTV1/CSE1L/NUP188/NUP37/ANKLE1/YWHAE/CALR/FYTTD1/NUP160/AKAP8L/DUSP16/SIRT7/NUP62
GO:0042273	ribosomal large subunit biogenesis	39/4081	74/18866	4.38163e-09	5.31642e-07	4.5943e-07	39	PAK1IP1/NIP7/MRPL20/MRTO4/BRIX1/EIF6/NVL/PES1/RRS1/RPF1/RSL1D1/RPL7L1/FTSJ3/WDR74/NIFK/GTPBP4/MRPL1/RPL26L1/DDX28/SDAD1/ZNF622/NOP16/SURF6/PPAN/RPF2/BOP1/EBNA1BP2/RRP15/NOL9/MRPL11/NSA2/GTF3A/FASTKD2/RPL11/ZNHIT3/NOP2/MAK16/NHP2/MALSU1
GO:0035966	response to topologically incorrect protein	81/4081	205/18866	4.43746e-09	5.31642e-07	4.5943e-07	81	DNAJA1/SEC31A/MANF/CTH/DERL2/SRPRB/HSPA5/DNAJB1/DNAJC3/F12/DDRGK1/CTDSP2/HSPA9/CLGN/RHBDD1/HERPUD1/DAXX/HSPA8/GOSR2/SELENOS/DNAJC4/ATP6V0D1/HSPA4L/SYVN1/EIF2S1/HSPH1/ZBTB17/HYOU1/PTPN1/WIPI1/SERP2/AUP1/PIGBOS1/DNAJB12/ERO1A/NCK2/VCP/DNAJB11/CCL2/TOR1A/DNAJB9/UGGT2/XBP1/TM7SF3/UFD1/HSPA13/ANKZF1/ARFGAP1/CREB3/KDELR3/CANX/RNF126/HDGF/ATXN3/SDF2L1/DDIT3/MFN2/PIK3R1/DNAJC18/MBTPS1/DCTN1/HSPA2/CCND1/MYDGF/ERP44/RHBDD2/EXTL3/BAX/KLHDC3/OPTN/GFPT1/DERL1/EDEM2/EXTL2/EP300/HERPUD2/CALR/PDIA5/NFE2L2/STUB1/TOR1B
GO:0031503	protein-containing complex localization	106/4081	291/18866	4.50473e-09	5.31642e-07	4.5943e-07	106	SFPQ/SRSF2/SRSF1/NXF1/DYNLL1/EIF6/EIF4A3/ATR/NXT1/DBN1/THOC5/MAGOHB/HNRNPU/EZR/NUP35/LSG1/RRS1/DDX39A/CEP112/VPS35/NUP153/SRSF6/KLHL21/SSNA1/PRKCZ/NOL6/SDAD1/RBM8A/SUPT6H/THOC6/CPSF4/SLBP/GPC4/SMG5/DDX19B/FIP1L1/DDX19A/RALB/SRSF4/IFT80/RIOK2/U2AF2/DNM3/KIF5B/POLDIP3/ATAD1/SEH1L/PABPN1/PCM1/POM121/HRAS/NUP98/DYNLL2/RAE1/ABCE1/GRIP1/SRSF7/NUP214/IFT22/NUP50/SETD2/POLR2D/GPC6/KIF17/DLG2/TERF1/PURA/IWS1/IFT74/STX7/EIF4E/SRRM1/NUP85/NACC2/NUP54/CHTOP/NUP88/IFT20/MAGOH/CACNG5/POM121C/TSC1/WDR35/TUB/CEP72/WASL/HSPB11/SEC13/RABL2B/WDR33/NUP210/NSG1/EIF5A/FKBP4/LTV1/SNAPIN/NUP188/NUP37/IFT57/WASHC5/KIF3C/FYTTD1/NUP160/AKAP8L/RCC2/NUP62
GO:0043484	regulation of RNA splicing	66/4081	156/18866	4.79473e-09	5.55578e-07	4.80115e-07	66	ZNF326/SF1/FUS/SRSF2/SRSF1/TRA2B/CDK12/RBM25/RBM3/DDX5/WTAP/TRA2A/SRSF10/RRP1B/HNRNPU/RBMX/PRPF19/HSPA8/SRSF6/HNRNPH1/RBM12/CELF5/RBM19/PTBP2/SREK1/RBM8A/PTBP1/SRSF12/SETX/SF3B4/RBM39/SRSF4/C1QBP/RBM4B/U2AF2/TIA1/RBMXL1/HMX2/CIRBP/FXR1/RBM23/HNRNPK/NSRP1/RBM38/NUP98/PUF60/RPS26/SRSF7/CELF4/SRPK2/PRX/HABP4/RBM22/PQBP1/PIK3R1/CLK1/CLK4/MAGOH/KHDRBS2/POLR2A/SFSWAP/RPS13/SNRNP70/AHNAK2/RBM42/NOVA2
GO:0006457	protein folding	88/4081	230/18866	6.2163e-09	7.07438e-07	6.11348e-07	88	DNAJA1/DNAJC2/HSPA5/BAG1/DNAJB1/DNAJC7/PDCL3/DNAJC3/GNB5/CCT2/RAD23B/MPDU1/HSPA9/CLGN/PPIE/HSPA8/DNAJC4/TBCC/CCT6A/BAG4/UBXN1/DFFA/HSPA4L/PPIC/AHSA1/NKTR/HSPH1/PDIA3/SGTA/LMAN1/PDCD5/CCT3/SELENOF/DNAJB12/ERO1A/DNAJC5/GRPEL1/VCP/DNAJB11/SIL1/CRTAP/TOR1A/CWC27/HSPA13/TTC1/MESD/CD74/NUDCD2/MOGS/GANAB/CANX/PPIL2/PPIF/RGS9/BAG2/PSMC1/GNG2/GNB4/DNAJC10/DNAJC25/DNAJC18/LTBP4/NPPB/TCP1/ENGASE/HSPA2/GNAI1/GNAI3/ERP44/FKBP1B/PFDN4/PPIL1/GNAZ/CCT5/SNRNP70/DNAJA3/BAG5/FKBP4/DERL1/DNAJA2/FKBP9/CALR/PDIA5/HSPBP1/NFYC/FKBP1A/TOR1B/TBCEL
GO:0006406	mRNA export from nucleus	52/4081	113/18866	6.53426e-09	7.17979e-07	6.20458e-07	52	SRSF2/SRSF1/NXF1/EIF4A3/NXT1/THOC5/MAGOHB/NUP35/DDX39A/NUP153/SRSF6/RBM8A/SUPT6H/THOC6/CPSF4/SLBP/SMG5/DDX19B/FIP1L1/DDX19A/SRSF4/U2AF2/POLDIP3/SEH1L/PABPN1/POM121/NUP98/RAE1/SRSF7/NUP214/NUP50/SETD2/POLR2D/IWS1/EIF4E/SRRM1/NUP85/NUP54/CHTOP/NUP88/MAGOH/POM121C/SEC13/WDR33/NUP210/EIF5A/NUP188/NUP37/FYTTD1/NUP160/AKAP8L/NUP62
GO:0071427	mRNA-containing ribonucleoprotein complex export from nucleus	52/4081	113/18866	6.53426e-09	7.17979e-07	6.20458e-07	52	SRSF2/SRSF1/NXF1/EIF4A3/NXT1/THOC5/MAGOHB/NUP35/DDX39A/NUP153/SRSF6/RBM8A/SUPT6H/THOC6/CPSF4/SLBP/SMG5/DDX19B/FIP1L1/DDX19A/SRSF4/U2AF2/POLDIP3/SEH1L/PABPN1/POM121/NUP98/RAE1/SRSF7/NUP214/NUP50/SETD2/POLR2D/IWS1/EIF4E/SRRM1/NUP85/NUP54/CHTOP/NUP88/MAGOH/POM121C/SEC13/WDR33/NUP210/EIF5A/NUP188/NUP37/FYTTD1/NUP160/AKAP8L/NUP62
GO:0140014	mitotic nuclear division	104/4081	286/18866	6.98007e-09	7.53965e-07	6.51556e-07	104	ZNF207/DRG1/OBSL1/KPNB1/LPIN1/RCC1/CHMP6/HNRNPU/RANBP1/ZWINT/RRS1/BUB1/NAA50/NME6/PRC1/ANAPC15/PRMT5/BMP4/BORA/PRKCB/TUBG1/TEX14/CDC6/WRAP73/AKAP8/ANAPC5/PDGFB/MYBL2/CHMP2A/CHAMP1/KIFC2/DLGAP5/STAG1/RIOK2/TUBG2/ABRAXAS1/SMC4/USP16/PIBF1/SEH1L/FGF8/CDC14B/RMDN1/NCAPH/BUB1B/DYNC1LI1/ANAPC4/CHMP1A/BMP7/MAD2L1BP/USP44/CDC16/TOM1L1/VRK1/CDC25C/INO80/NSFL1C/PHB2/TENT4A/MAD2L1/NSL1/NEK2/NCAPG2/FBXO5/SMC5/NFE2L1/FLNA/MSTO1/APC/CHEK2/CDT1/CEP97/SLF2/KIF2C/PDXP/DAPK3/CCSAP/KIF25/POGZ/NUF2/PKMYT1/GOLGA2/SMC2/SPAST/RACGAP1/PIN1/VPS4B/FBXW5/SGO2/AURKAIP1/NEK9/CENPC/TRIP13/MACROH2A1/CHMP2B/CHMP4B/AKAP8L/DCTN2/SIRT7/NUP62/CDKN1B/TACC3/ZW10/CDCA5
GO:0010498	proteasomal protein catabolic process	158/4081	483/18866	7.52037e-09	7.98789e-07	6.90291e-07	158	PMAIP1/CUL1/DERL2/TAF9/HSPA5/UBXN8/PSME3/FBXO9/RAD23B/AMN1/RNF144A/GLMN/DDRGK1/FBXO22/PSMC4/PSMD12/CCDC47/PSMD14/PRICKLE1/PRPF19/RHBDD1/HERPUD1/PSMC2/FBXL16/ANAPC15/SELENOS/USP25/PSMD3/PSMF1/UBXN1/MAP1A/ECPAS/SYVN1/DDA1/CAMLG/ANAPC5/PIAS1/GPX1/SGTA/KEAP1/PBK/TRIM38/AUP1/ARIH1/SDCBP/NKD2/CSNK1E/RNF34/UBC/KCTD5/DNAJB12/TOPORS/PSMB5/TAF1/SIAH2/PSMB9/PSMA1/VCP/TRIB1/ATE1/TOR1A/CCNF/DNAJB9/SPOP/UGGT2/UFD1/KLHL20/SPSB1/ANKZF1/PSMC3/PSMC6/ZFAND2A/CCAR2/PSMD2/PSMB4/BUB1B/ANAPC4/DDB1/KAT5/USP44/FBXL7/CDC16/FBXL4/SMARCC1/COMMD1/RNF126/PSMB8/WWTR1/MAEA/PSMB7/RBCK1/UBE2H/ARMC8/SUMO2/NSFL1C/BAG2/AGAP3/PSMC1/HECW1/MAD2L1/PSMA5/RNF180/ATXN3/PSMA3/SDF2L1/DDIT3/DNAJC10/WWP1/ERLEC1/FBXO17/DNAJC18/TRIM9/RBX1/FBXO5/PSMC5/NFE2L1/GCLC/UBE2A/HM13/ENC1/RNF187/RYBP/TLK2/NEDD4/PSMD4/RPL11/PSMD11/USP5/UBE2G2/FBXL2/PSME1/RHBDD2/PLK2/GID4/TRIM2/MARCHF7/DDI2/CHFR/CUL4B/FOXRED2/RAD23A/BAG5/PSMB3/KCTD10/DERL1/ALAD/EDEM2/SEC61B/RPS27A/FBXW5/CTNNB1/ARAF/RNF40/KLHL42/NFE2L2/STUB1/CUL4A/HSPBP1
GO:0140056	organelle localization by membrane tethering	70/4081	171/18866	8.7816e-09	9.17462e-07	7.92845e-07	70	HAUS2/DYNLL1/RAB3IP/OFD1/RAB3C/STX16/IQCB1/ESYT2/VPS33A/SDCCAG8/TTBK2/YWHAG/CKAP5/STX17/CEP70/CEP43/B9D2/TUBG1/SSNA1/HAUS1/CEP78/ATG14/CEP250/RALB/TUBA1A/CSNK1E/STXBP1/NDRG4/ESYT1/MARK4/PCM1/RAB15/NSF/MAPRE1/AKAP9/NPHP1/NEDD1/CEP63/STX12/STX6/STX8/STX7/NEK2/SNAP29/DCTN1/RAB10/VPS18/NINL/ODF2/TUBA4A/CEP97/CEP72/CETN2/CENPJ/CCP110/CEP290/YKT6/RABEPK/TMEM216/HAUS3/YWHAE/VAMP3/PLK4/PAFAH1B1/BLOC1S6/CTBP2/DCTN2/ESYT3/CNTRL/VPS33B
GO:0072331	signal transduction by p53 class mediator	98/4081	267/18866	1.09085e-08	1.12128e-06	9.68982e-07	98	RRM2B/PAK1IP1/PMAIP1/RFC3/DDX5/TTC5/TAF9/ZMPSTE24/SETD9/TRIM24/TP53RK/ATR/USP28/PRKAA2/TAF13/RMI2/MBD3/SUPT16H/PRMT6/MYO6/RRS1/TP73/PRMT5/RAD1/CNOT9/PHLDA3/PRMT1/MYBBP1A/RFC2/BTG2/PHF20/RPA3/RPF2/BLM/BOP1/CNOT6L/RNF34/TOPORS/TOPBP1/TAF1/TFDP1/TAF9B/PRKAA1/YJU2/RHNO1/MEAF6/NBN/TNKS1BP1/HNRNPK/DDIT4/KAT6A/ING5/CASP2/E2F1/CD74/FOXO3/KAT5/TMEM109/USP10/MRE11/HEXIM1/CDC25C/TAF7/PPP1R13L/RPS7/TAF15/SNAI1/DYRK3/EEF1E1/RBL2/GADD45A/ING4/SSRP1/RFC5/PCNA/RPL11/RRP8/CDK5/CHEK2/TAF3/RPA2/PLK2/SPRED2/MARCHF7/NOP2/BAX/CNOT10/PRKAG1/SMYD2/RBBP4/PIN1/EP300/TAF11/RMI1/PIDD1/RBBP8/ATAD5/CDKN1B
GO:0006399	tRNA metabolic process	74/4081	186/18866	1.4398e-08	1.45649e-06	1.25866e-06	74	AIMP2/FARSA/OSGEPL1/URM1/TP53RK/TRMU/POLR3K/RPP40/METTL1/TRMT61A/NAT10/TRMT10C/EXOSC3/WDR4/POP5/DUS3L/ELP4/RPP30/PUS1/TRNT1/MOCS3/TRMT6/CPSF4/TRDMT1/TPRKB/RARS1/NARS2/ALKBH8/FARSB/DDX1/WARS2/ADAT3/EXOSC10/POP1/ELAC2/PSTK/POP7/LAGE3/LCMT2/HARS1/QTRT2/TRPT1/SARS1/TYW5/OSGEP/TRMO/PUSL1/TRMT11/EXOSC9/METTL6/CSTF2/WARS1/PUS3/HSD17B10/PUS7/EEF1E1/SLFN13/AIMP1/AARS1/TRMT13/DPH3/GATC/YARS1/TRMT2B/EXOSC2/SARS2/TRMT112/ELAC1/RPP21/LARS2/CDK5RAP1/POP4/CLP1/RPP25L
GO:0034605	cellular response to heat	55/4081	125/18866	1.73633e-08	1.72901e-06	1.49416e-06	55	DNAJC2/BAG1/DNAJB1/DNAJC7/PDCL3/ATR/IRAK1/NUP35/CREBBP/DAXX/HSPA8/IER5/NUP153/HIKESHI/MLST8/BAG4/EIF2S1/HSPH1/CAMK2D/RPA3/ATP2A2/LYN/DHX36/VCP/HMOX1/SEH1L/POM121/NUP98/RAE1/CCAR2/NUP214/NUP50/TRPV4/POLR2D/BAG2/ATXN3/NUP85/NUP54/NUP88/POM121C/HTRA2/RPA2/SEC13/MAPT/MTOR/NUP210/BAG5/FKBP4/NUP188/NUP37/YWHAE/EP300/NUP160/STUB1/NUP62
GO:0006383	transcription by RNA polymerase III	28/4081	47/18866	1.89905e-08	1.86195e-06	1.60904e-06	28	POLR3H/POLR2K/GTF3C6/POLR3K/POLR3C/POLR3G/SNAPC3/POLR3GL/IVNS1ABP/GTF3C3/CHD8/BRF2/ZNF76/CRCP/SNAPC2/SNAPC5/POLR1C/POLR3F/POLR3D/DHX36/SNAPC4/RO60/GTF3C4/POLR2L/GTF3A/AR/MTOR/GTF3C2
GO:0006261	DNA-dependent DNA replication	63/4081	151/18866	2.02234e-08	1.95279e-06	1.68754e-06	63	RRM2B/RFC3/ZMPSTE24/DBF4/CENPS/POLE3/GMNN/GINS2/FEN1/CDK2AP1/CDC45/ORC6/MCM5/GINS1/MCM10/CDC6/RFC2/ETAA1/POLE4/RPA3/BLM/TIPIN/MCMBP/TOPBP1/GINS4/SETMAR/MCM2/POLG2/POLD3/FBH1/ORC5/NBN/MCM3/MRE11/WDHD1/RFWD3/INO80/TERF1/LIG1/PURA/MCM7/POLD1/SSBP1/FBXO5/MCM6/RFC5/CENPX/PCNA/HMGA1/MSH3/CCNE2/CHEK2/CDT1/RPA2/POLD4/EME2/KAT7/DNAJA3/POLG/MCM4/WDR18/TWNK/ATAD5
GO:0065004	protein-DNA complex assembly	90/4081	243/18866	2.61179e-08	2.48432e-06	2.14688e-06	90	UBTF/DDB2/XPC/CENPN/CENPV/GRWD1/H2BC11/CENPS/IPO4/H2AX/RAD23B/H4C11/GMNN/KAT6B/GTF2H1/H1-0/PSMC4/NAP1L6P/PSMC2/DAXX/CDC45/XPA/H2BC12/MCM5/BRF2/ATF7IP/CENPA/CENPM/HMGB1/PIAS1/RPA3/CENPO/H2BC4/UBC/H1-10/DLGAP5/H2BC14/TAF1/MCM2/H2BC9/ANP32B/H4C5/H4C8/KAT6A/PSMC3/PSMC6/OIP5/DDB1/CENPH/MCM3/H3C8/TAF7/TERF1/TAF1C/MCM7/HAT1/H2BC17/CENPU/H2BC8/SMARCA4/RBX1/PSMC5/MCM6/CENPT/MACROH2A2/CENPX/H4-16/BRD2/H3-3B/CDT1/CENPP/RPA2/CETN2/CUL4B/POGZ/H2BC5/MCM4/RBBP4/CABIN1/NAA60/CDK7/GTF2A2/RPS27A/TAF11/SENP6/CENPC/SPTY2D1/MACROH2A1/CUL4A/H1-2
GO:0043161	proteasome-mediated ubiquitin-dependent protein catabolic process	140/4081	424/18866	2.80549e-08	2.62932e-06	2.27219e-06	140	CUL1/DERL2/TAF9/HSPA5/UBXN8/PSME3/FBXO9/RAD23B/AMN1/RNF144A/GLMN/DDRGK1/FBXO22/PSMC4/PSMD12/CCDC47/PSMD14/PRICKLE1/HERPUD1/PSMC2/FBXL16/ANAPC15/SELENOS/PSMD3/PSMF1/UBXN1/MAP1A/ECPAS/SYVN1/DDA1/CAMLG/ANAPC5/PIAS1/SGTA/KEAP1/PBK/TRIM38/AUP1/ARIH1/SDCBP/NKD2/CSNK1E/RNF34/UBC/KCTD5/DNAJB12/TOPORS/PSMB5/TAF1/SIAH2/PSMB9/PSMA1/VCP/TRIB1/CCNF/DNAJB9/SPOP/UFD1/KLHL20/SPSB1/ANKZF1/PSMC3/PSMC6/ZFAND2A/CCAR2/PSMD2/PSMB4/BUB1B/ANAPC4/DDB1/KAT5/USP44/FBXL7/CDC16/FBXL4/SMARCC1/COMMD1/RNF126/PSMB8/WWTR1/MAEA/PSMB7/RBCK1/UBE2H/ARMC8/SUMO2/NSFL1C/AGAP3/PSMC1/HECW1/MAD2L1/PSMA5/RNF180/ATXN3/PSMA3/DDIT3/DNAJC10/WWP1/FBXO17/DNAJC18/TRIM9/RBX1/FBXO5/PSMC5/GCLC/UBE2A/RNF187/RYBP/TLK2/NEDD4/PSMD4/RPL11/PSMD11/USP5/UBE2G2/FBXL2/PSME1/RHBDD2/PLK2/GID4/TRIM2/CHFR/CUL4B/FOXRED2/RAD23A/BAG5/PSMB3/KCTD10/DERL1/EDEM2/SEC61B/RPS27A/FBXW5/CTNNB1/ARAF/KLHL42/NFE2L2/STUB1/CUL4A/HSPBP1
GO:0071826	ribonucleoprotein complex subunit organization	89/4081	240/18866	2.91024e-08	2.68796e-06	2.32286e-06	89	SF1/SRSF1/TAF9/MRPL20/MRTO4/SF3A3/GEMIN8/SRSF10/BRIX1/EIF6/ATR/WDR77/RRS1/RBMX/PRPF19/LUC7L3/MRPS7/DENR/PRMT5/DHX9/PRMT7/CD2BP2/SRSF6/NAF1/CELF5/EIF5/PTBP2/EIF3G/GEMIN6/DDX28/CPSF7/SRSF12/PPAN/SNRPC/LUC7L/SETX/TARBP2/RPF2/BOP1/DDX1/MRPS11/CRNKL1/PRPF31/GEMIN5/VCP/KIF5B/SNUPN/SF3A1/EIF2D/TXNL4A/ZFAND1/CDC73/DDX20/SNRPD3/ABT1/PUF60/EIF3M/MRPL11/CELF4/SRPK2/SF3B1/EIF3D/POLR2D/USP4/EIF3J/KHDC4/SNRPD1/GEMIN4/LSM2/CPSF6/RRP7A/DYRK3/KLC1/PRPF3/FASTKD2/SNRPB/DHX8/RPL11/TGS1/ZNHIT3/SFSWAP/AGO3/NOP2/ADAR/RAMAC/AGO4/CLP1/RPS10/CLNS1A
GO:0000460	maturation of 5.8S rRNA	23/4081	36/18866	5.6024e-08	5.10059e-06	4.40778e-06	23	EIF6/PES1/RPP40/RRS1/RPF1/FTSJ3/EXOSC3/EXOSC4/BOP1/KRI1/RRP15/NOL9/EXOSC10/NOP14/ABT1/NSA2/EXOSC9/UTP20/MTREX/ERI2/EXOSC2/MAK16/ERI3
GO:0009451	RNA modification	67/4081	168/18866	6.10217e-08	5.47734e-06	4.73337e-06	67	OSGEPL1/WTAP/URM1/TRUB2/GAR1/DKC1/RPUSD3/TRMU/EMG1/TFB2M/METTL1/TRMT61A/NAT10/FTSJ3/TRMT10C/RPUSD1/WDR4/DUS3L/NAF1/ELP4/MRM3/PUS1/NOP10/MOCS3/DIMT1/TRMT2A/TRMT6/RRNAD1/TRDMT1/APOBEC3F/TPRKB/ALKBH8/MEPCE/RNMT/ADAT3/ADARB2/HENMT1/APOBEC3G/LCMT2/QTRT2/TYW5/OSGEP/TRMO/PUSL1/TRMT11/METTL6/NSUN5/CBLL1/PUS3/PARN/HSD17B10/PUS7/AARS1/TRMT13/ALKBH3/DPH3/TRMT2B/ZCCHC4/TGS1/NOP2/ADAR/TRMT112/RAMAC/METTL3/CDK5RAP1/TSR3/NHP2
GO:0071103	DNA conformation change	120/4081	355/18866	6.44373e-08	5.70359e-06	4.92889e-06	120	RFC3/DDB2/NAA40/DNMT3A/XPC/CENPN/BEND3/CENPV/GRWD1/H2BC11/CENPS/IPO4/TASOR/POLE3/H2AX/RAD23B/H4C11/KAT6B/GINS2/GTF2H1/MBD3/G3BP1/H1-0/NAP1L6P/PAF1/DAXX/XPA/DHX9/H2BC12/MCM5/CHD8/ATF7IP/CENPA/CENPM/RFC2/HMGB1/AKAP8/POT1/SETX/BLM/SMARCAD1/CENPO/DDX1/H2BC4/UBC/H1-10/H2BC14/DHX36/GINS4/MCM2/ASCC3/M1AP/H2BC9/SMC4/FBH1/TOP1/ANP32B/NBN/ZNFX1/H4C5/H4C8/KAT6A/OIP5/NCAPH/CHMP1A/DDB1/CENPH/MCM3/MRE11/H3C8/PHF8/PURA/TENT4A/MCM7/HAT1/H2BC17/SSBP1/CENPU/H2BC8/NCAPG2/RBX1/MCM6/RFC5/CENPT/MACROH2A2/CENPX/H4-16/BRD2/ANXA1/HMGA1/RRP8/H3-3B/CHD1/CENPP/CHD2/MCM8/CTCF/CETN2/CUL4B/H2BC5/TRIM28/DDX3X/MCM4/SMC2/RBBP4/CABIN1/NAA60/RPS27A/SETDB2/HELQ/CENPC/SPTY2D1/TWNK/MACROH2A1/AKAP8L/CUL4A/PIF1/H1-2/RESF1/CDCA5
GO:0032481	positive regulation of type I interferon production	37/4081	74/18866	6.71703e-08	5.86406e-06	5.06756e-06	37	POLR3H/POLR2K/POLR3K/IRAK1/POLR3C/CREBBP/POLR3G/POLR3GL/DHX9/RNF135/CRCP/POLR3B/POLR1C/POLR3F/POLR3D/STAT1/DHX36/IRF7/DHX33/CGAS/PLCG2/SETD2/MRE11/MYD88/MAVS/IFIH1/ZBTB20/PQBP1/POLR2L/IRF3/NFKB1/POLR2E/POLR3A/DDX3X/NFKB2/EP300/CTNNB1
GO:0062012	regulation of small molecule metabolic process	147/4081	456/18866	6.99734e-08	6.02622e-06	5.20769e-06	147	HMGCR/IDI1/INSIG1/DHCR7/SQLE/LDLR/PMAIP1/HMGCS1/ZMPSTE24/SC5D/SNCA/FABP5/KPNB1/MVK/SREBF1/EIF6/PSME3/PRKAA2/GCK/DKK3/SLC2A6/NUP35/RUBCNL/MIDN/PSMC4/PSMD12/DNAJC30/PSMD14/PSMC2/MVD/ODC1/SELENOS/WDR5/NUP153/PSMD3/PSMF1/EGR1/LEPR/DUSP12/ADM/ELOVL5/LMF1/PDGFB/ATP2B4/LONP2/SIRT4/LPCAT3/DKKL1/PLA2G3/PSMB5/PSMB9/SLC27A4/PSMA1/VCP/SDHAF3/IGFBP4/PRKAA1/BMP6/PIBF1/ATCAY/SEH1L/GGPS1/DDIT4/POM121/PSMC3/PSMC6/FABP3/NUP98/APP/RAE1/PSMD2/CD74/PSMB4/DDB1/NUP214/CLYBL/PFKFB3/PHKG2/NUP50/NQO1/RORA/BMP2/PSMB8/MAEA/PSMB7/TYSND1/AK4/PGP/ANTKMT/ZBTB20/CDA/PSMC1/H6PD/SNAI1/PSMA5/PSMA3/LACC1/P2RY1/NFKB1/AKT2/NUP85/PSMC5/SPHK2/NFE2L1/ADIPOR2/MBTPS1/NUP54/CEACAM1/DGAT2/NUP88/ELOVL6/COMT/ANXA1/POM121C/PSMD4/PSMD11/SCD/SOGA1/PSME1/ATPSCKMT/NOS1/ADORA2B/FASN/CD320/SEC13/MTOR/APPL2/NUP210/TTC39B/PRKAG1/PSMB3/PASK/NUP188/NUP37/GPAM/IGFBP3/EP300/PPP1R3F/NUP160/ESRRB/DGKQ/NCOA2/ADCYAP1R1/NFYC/SIRT7/NUP62/SLC35B4
GO:0045930	negative regulation of mitotic cell cycle	116/4081	341/18866	7.23095e-08	6.14438e-06	5.3098e-06	116	CUL1/ZNF207/XPC/EZH2/PSME3/ZFP36L2/ZWINT/CTDSP2/PSMC4/PSMD12/BUB1/PSMD14/PSMC2/NME6/ANAPC15/CNOT9/BMP4/PSMD3/PSMF1/PRMT1/TEX14/CDC6/ANGEL2/BTG2/BLM/BTG3/MEIOC/CNOT6L/MAP3K20/TIPIN/PTPN3/TOPBP1/PSMB5/TFDP1/PSMB9/SETMAR/FAM107A/PSMA1/MDC1/CCL2/CDK4/ZFYVE19/CLSPN/NBN/TNKS1BP1/CDC73/CDC14B/HRAS/PSMC3/PSMC6/CASP2/E2F1/PSMD2/PSMB4/BUB1B/DYNC1LI1/BMP7/MAD2L1BP/USP44/FANCD2/FBXL7/TOM1L1/CDKN1C/RIPK1/PSMB8/MRE11/FOXO4/PSMB7/RFWD3/CDC25C/PSMC1/MAD2L1/PSMA5/PSMA3/CDK6/NKX3-1/GADD45GIP1/RBL2/GADD45A/RBX1/CDK2AP2/FBXO5/PSMC5/NACC2/CCND1/PCNA/PTEN/FZD3/PSMD4/PSMD11/BCL2L1/APC/PSME1/CHEK2/CDT1/RPA2/PLK2/KIF25/EME2/CHFR/BAX/E4F1/CTDSPL/CNOT10/PSMB3/TAOK3/EP300/AURKAIP1/CTNNB1/TRIP13/EGFR/PIDD1/MUS81/KANK2/CDKN1B/ZW10
GO:0097711	ciliary basal body-plasma membrane docking	44/4081	95/18866	7.35193e-08	6.16498e-06	5.32761e-06	44	HAUS2/DYNLL1/RAB3IP/OFD1/IQCB1/SDCCAG8/TTBK2/YWHAG/CKAP5/CEP70/CEP43/B9D2/TUBG1/SSNA1/HAUS1/CEP78/CEP250/TUBA1A/CSNK1E/MARK4/PCM1/MAPRE1/AKAP9/NPHP1/NEDD1/CEP63/NEK2/DCTN1/NINL/ODF2/TUBA4A/CEP97/CEP72/CETN2/CENPJ/CCP110/CEP290/TMEM216/HAUS3/YWHAE/PLK4/PAFAH1B1/DCTN2/CNTRL
GO:0034620	cellular response to unfolded protein	60/4081	146/18866	8.34697e-08	6.90847e-06	5.97011e-06	60	SEC31A/CTH/DERL2/SRPRB/HSPA5/DNAJC3/DDRGK1/CTDSP2/HSPA9/CLGN/RHBDD1/HERPUD1/DAXX/HSPA8/GOSR2/SELENOS/ATP6V0D1/SYVN1/EIF2S1/ZBTB17/HYOU1/PTPN1/WIPI1/SERP2/PIGBOS1/ERO1A/NCK2/VCP/DNAJB11/CCL2/DNAJB9/XBP1/TM7SF3/HSPA13/ARFGAP1/CREB3/KDELR3/CANX/HDGF/DDIT3/PIK3R1/MBTPS1/DCTN1/HSPA2/CCND1/MYDGF/RHBDD2/EXTL3/BAX/KLHDC3/OPTN/GFPT1/DERL1/EXTL2/EP300/HERPUD2/CALR/PDIA5/NFE2L2/STUB1
GO:1901796	regulation of signal transduction by p53 class mediator	70/4081	180/18866	1.01493e-07	8.29252e-06	7.16617e-06	70	RRM2B/PAK1IP1/PMAIP1/RFC3/DDX5/TTC5/TAF9/ZMPSTE24/SETD9/TRIM24/TP53RK/ATR/PRKAA2/TAF13/RMI2/MBD3/SUPT16H/PRMT6/RRS1/TP73/PRMT5/RAD1/RFC2/PHF20/RPA3/RPF2/BLM/BOP1/RNF34/TOPBP1/TAF1/TAF9B/PRKAA1/YJU2/RHNO1/MEAF6/NBN/HNRNPK/KAT6A/ING5/CD74/KAT5/MRE11/HEXIM1/TAF7/PPP1R13L/RPS7/TAF15/SNAI1/DYRK3/EEF1E1/SSRP1/RFC5/RPL11/CDK5/CHEK2/TAF3/RPA2/SPRED2/MARCHF7/NOP2/PRKAG1/SMYD2/RBBP4/PIN1/EP300/TAF11/RMI1/RBBP8/ATAD5
GO:2000736	regulation of stem cell differentiation	51/4081	118/18866	1.1424e-07	9.21584e-06	7.96407e-06	51	CDK12/TEAD2/PSME3/ZFP36L2/HNRNPU/N4BP2L2/PSMC4/PSMD12/HSPA9/PSMD14/PRICKLE1/TP73/PSMC2/BMP4/PSMD3/PSMF1/LMO2/PWP1/YTHDF2/JAG1/PSMB5/DHX36/PSMB9/PSMA1/PSMC3/PSMC6/PSMD2/TACSTD2/PSMB4/LBH/BMP7/PSMB8/PSMB7/OCIAD1/PDGFRA/PSMC1/PSMA5/PSMA3/CDK6/PUS7/PSMC5/PSMD4/PSMD11/PSME1/TCF12/METTL3/PSMB3/TRIM6/SEMA3C/ESRRB/NFE2L2
GO:0010948	negative regulation of cell cycle process	120/4081	359/18866	1.2864e-07	1.02478e-05	8.85583e-06	120	RBM14/CUL1/ZNF207/EZH2/PSME3/ZFP36L2/CTDSP2/PSMC4/PSMD12/BUB1/PSMD14/PSMC2/NME6/ANAPC15/RRM2/RAD1/CNOT9/MAX/BMP4/EPC1/PSMD3/PSMF1/PRMT1/CBX3/TEX14/CDC6/NUBP1/ATF5/BTG2/L3MBTL2/CHMP2A/BLM/CNOT6L/TOPBP1/PSMB5/TFDP1/PSMB9/SETMAR/FAM107A/PSMA1/CCL2/CDK4/ABRAXAS1/ZFYVE19/CLSPN/CCNF/NBN/TNKS1BP1/CDC73/ZNF268/CDC14B/MGA/PSMC3/PSMC6/CASP2/E2F1/PRKAR1A/PSMD2/PSMB4/BUB1B/DYNC1LI1/DTL/BMP7/USP44/FBXL7/TOM1L1/RIPK1/PSMB8/MRE11/FOXO4/PSMB7/RFWD3/CDC25C/TERF1/PSMC1/MAD2L1/PSMA5/PSMA3/CDK6/NEK2/RBL2/GADD45A/RBX1/CDK2AP2/FBXO5/PSMC5/NACC2/CCND1/RYBP/PCNA/PTEN/PSMD4/PSMD11/APC/PSME1/CHEK2/CDT1/RPA2/PLK2/KIF25/CCP110/BAX/APAF1/CTDSPL/CNOT10/PSMB3/RBBP4/TAOK3/EP300/AURKAIP1/TRIP13/CALR/PIDD1/MACROH2A1/RBBP8/SUZ12/CBX5/KANK2/CDKN1B/ZW10
GO:0098781	ncRNA transcription	48/4081	109/18866	1.33503e-07	1.05039e-05	9.07718e-06	48	TAF9/SRRT/POLR2K/GTF3C6/TAF13/NIFK/SNAPC3/INTS8/POLR2G/GTF3C3/SNAPC2/SNAPC5/RPAP2/PWP1/MEPCE/INTS6/INTS7/SNAPC4/ANG/POLR2I/POLR1B/POLR2C/PHAX/POLR2D/RPRD1A/POU2F2/GTF3C4/RPRD1B/POLR2L/GTF3A/SMARCA4/USPL1/POLR2E/MACROH2A2/GTF2E2/POLR2A/TCOF1/INTS11/NPM3/MTOR/INTS14/CDK7/GTF2A2/TAF11/MACROH2A1/GTF3C2/SIRT7/INTS1
GO:0048285	organelle fission	151/4081	476/18866	1.43855e-07	1.11804e-05	9.66175e-06	151	ZNF207/DRG1/OBSL1/KPNB1/LPIN1/RCC1/CENPS/CHMP6/GDAP1/HNRNPU/RANBP1/ZWINT/RRS1/BUB1/NAA50/BNIP3/NME6/PRC1/ANAPC15/PRMT5/RAD1/VPS35/BMP4/BORA/PRKCB/TUBG1/TEX14/CDC6/WRAP73/AKAP8/ANAPC5/PDGFB/MYBL2/CHMP2A/MEIOC/OPA1/CHAMP1/KIFC2/DLGAP5/PSMC3IP/STAG1/RIOK2/DNM3/TUBG2/ABRAXAS1/M1AP/SMC4/USP16/PIBF1/PLCB1/SEH1L/FGF8/INF2/CDC14B/RMDN1/STAT2/NCAPH/PRKAR1A/BUB1B/MTFR1/DYNC1LI1/ANAPC4/CHMP1A/BMP7/MAD2L1BP/USP44/FANCD2/CYRIB/CDC16/TOM1L1/VRK1/ACOT8/TDRKH/MRE11/SLC2A8/SLC25A46/CDC25C/MASTL/MUL1/PEX11A/INO80/TERF1/NSFL1C/PHB2/TENT4A/MAD2L1/NSL1/NEK2/NCAPG2/FBXO5/SMC5/NFE2L1/MLH1/FLNA/HSPA2/MSTO1/CENPX/SYCE1L/MSH3/APC/CCNE2/CHEK2/CDT1/CEP97/SLF2/KIF2C/C14orf39/PDXP/DAPK3/CCSAP/KIF25/EME2/POGZ/NUF2/KLHDC3/PKMYT1/MAPT/PEX11B/GOLGA2/RAD51D/DDHD1/AGO4/SMC2/SPAST/RACGAP1/SYCE3/PIN1/VPS4B/WASHC5/FBXW5/SGO2/AURKAIP1/NEK9/RMI1/CENPC/TRIP13/CALR/MACROH2A1/CHMP2B/CHMP4B/AKAP8L/DCTN2/MTFP1/SIRT7/MUS81/NUP62/CDKN1B/TACC3/ZW10/MFF/CDCA5
GO:0018205	peptidyl-lysine modification	132/4081	405/18866	1.60812e-07	1.23476e-05	1.06705e-05	132	NSD1/SETD6/NAA40/CTH/TAF9/ZMPSTE24/EZH2/SETD4/SNCA/BEND3/ING3/CTCFL/RIF1/DNMT3B/PRKAA2/POLE3/KAT6B/DMAP1/MBD3/PRMT6/NUP35/CREBBP/WDR61/NAA50/HMG20B/WDR5/TTLL12/NUP153/EPC1/HMG20A/GNL3/EGR1/KAT8/APBB1/SUPT6H/SUPT3H/TAF5L/PHF20/SUMO3/PIAS1/PWP1/SIRT4/JADE2/TOPORS/TAF1/EID1/SETMAR/PHF14/NDUFAB1/PRKAA1/MEAF6/PLOD2/SEH1L/RASD2/POM121/KAT6A/ING5/NUP98/LEF1/RAE1/NUP214/KAT5/EPC2/BCOR/NUP50/SETD2/DOHH/EEF1AKMT2/JADE3/PHF19/PHF1/TAF7/MUL1/DPF1/IFIH1/EGR2/ANTKMT/SUMO2/MBIP/PAGR1/GNL3L/HAT1/GTF3C4/SUV39H2/IWS1/USPL1/KANSL2/ING4/NUP85/TADA2A/LIPT1/KIAA1586/SPHK2/NUP54/WDR82/NUP88/JARID2/SENP7/POM121C/THAP7/ATPSCKMT/NOS1/LIAS/EEF1AKMT4/HDAC9/CTCF/SETD1B/TRMT112/KAT7/NUP210/TRIM28/DHPS/SMYD2/LOXL3/NAA60/NUP188/NUP37/P3H3/EP300/SETDB2/SRCAP/CTNNB1/SENP6/LOXL1/NUP160/MACROH2A1/SUZ12/SIRT7/SENP5/NUP62/H1-2/VPS33B
GO:0051028	mRNA transport	61/4081	152/18866	1.79934e-07	1.3584e-05	1.1739e-05	61	SRSF2/SRSF1/NXF1/EIF4A3/NXT1/THOC5/MAGOHB/NUP35/DDX39A/DHX9/G3BP2/NUP153/SRSF6/RBM8A/SUPT6H/THOC6/CPSF4/SLBP/SMG5/KHSRP/IGF2BP1/DDX19B/FIP1L1/DDX19A/CETN3/SRSF4/U2AF2/POLDIP3/MVP/SEH1L/PABPN1/POM121/NUP98/RAE1/SRSF7/NUP214/NUP50/SETD2/POLR2D/IWS1/EIF4E/SRRM1/NUP85/NUP54/CHTOP/NUP88/MAGOH/POM121C/SEC13/CETN2/WDR33/NUP210/EIF5A/NUP188/NUP37/EIF5AL1/HNRNPA1L2/FYTTD1/NUP160/AKAP8L/NUP62
GO:0000819	sister chromatid segregation	74/4081	196/18866	1.81177e-07	1.3584e-05	1.1739e-05	74	SFPQ/ZNF207/KPNB1/CHMP6/RMI2/HNRNPU/ZWINT/FEN1/RRS1/BUB1/NAA50/PRC1/ANAPC15/ESCO2/TUBG1/TEX14/CDC6/WRAP73/AKAP8/ANAPC5/CHMP2A/CHAMP1/DLGAP5/STAG1/MCMBP/RIOK2/TUBG2/SMC4/PIBF1/SEH1L/RMDN1/NCAPH/BUB1B/DYNC1LI1/ANAPC4/CHMP1A/USP44/CDC16/MRE11/INO80/PHB2/TENT4A/MAD2L1/NSL1/NEK2/NCAPG2/FBXO5/SMC5/MSTO1/APC/CDT1/SLF2/KIF2C/CTCF/KIF25/POGZ/NUF2/STAG3L2/SMC2/RACGAP1/VPS4B/SGO2/CTNNB1/CENPC/TRIP13/MACROH2A1/CHMP2B/CHMP4B/AKAP8L/DCTN2/NUP62/TACC3/ZW10/CDCA5
GO:0006986	response to unfolded protein	70/4081	183/18866	2.15089e-07	1.57559e-05	1.36158e-05	70	DNAJA1/SEC31A/MANF/CTH/DERL2/SRPRB/HSPA5/DNAJB1/DNAJC3/DDRGK1/CTDSP2/HSPA9/CLGN/RHBDD1/HERPUD1/DAXX/HSPA8/GOSR2/SELENOS/DNAJC4/ATP6V0D1/HSPA4L/SYVN1/EIF2S1/HSPH1/ZBTB17/HYOU1/PTPN1/WIPI1/SERP2/PIGBOS1/ERO1A/NCK2/VCP/DNAJB11/CCL2/DNAJB9/XBP1/TM7SF3/HSPA13/ARFGAP1/CREB3/KDELR3/CANX/HDGF/DDIT3/MFN2/PIK3R1/MBTPS1/DCTN1/HSPA2/CCND1/MYDGF/ERP44/RHBDD2/EXTL3/BAX/KLHDC3/OPTN/GFPT1/DERL1/EDEM2/EXTL2/EP300/HERPUD2/CALR/PDIA5/NFE2L2/STUB1/TOR1B
GO:0007051	spindle organization	70/4081	183/18866	2.15089e-07	1.57559e-05	1.36158e-05	70	GPSM2/HAUS2/ZNF207/DRG1/KPNB1/RCC1/HNRNPU/SUN2/EZR/CKAP5/PRC1/BORA/TUBG1/WRAP73/HAUS1/SBDS/MYBL2/CHMP2A/SAC3D1/KIFC2/DLGAP5/STAG1/VCP/TUBG2/ABRAXAS1/PIBF1/RMDN1/MAPRE1/RAE1/CHMP1A/KIZ/LIMK2/CENPH/CEP63/INO80/HDAC3/STIL/NEK2/FBXO5/MLH1/DCTN1/FLNA/MSTO1/TUBGCP5/TUBGCP4/GNAI1/TUBGCP2/CHEK2/GOLGA8B/CEP97/PLK2/CEP72/CCSAP/CENPJ/NUF2/DCTN6/GOLGA2/UVRAG/WDR62/SPAST/RACGAP1/VPS4B/WASHC5/HAUS3/SENP6/CHMP2B/CHMP4B/DCTN2/NUP62/TACC3
GO:0008033	tRNA processing	54/4081	130/18866	2.3979e-07	1.73657e-05	1.5007e-05	54	OSGEPL1/URM1/TP53RK/TRMU/POLR3K/RPP40/METTL1/TRMT61A/NAT10/TRMT10C/WDR4/POP5/DUS3L/ELP4/RPP30/PUS1/TRNT1/MOCS3/TRMT6/CPSF4/TRDMT1/TPRKB/ALKBH8/DDX1/ADAT3/POP1/ELAC2/POP7/LAGE3/LCMT2/QTRT2/TRPT1/SARS1/TYW5/OSGEP/TRMO/PUSL1/TRMT11/METTL6/CSTF2/PUS3/HSD17B10/PUS7/AARS1/TRMT13/DPH3/TRMT2B/TRMT112/ELAC1/RPP21/CDK5RAP1/POP4/CLP1/RPP25L
GO:0061418	regulation of transcription from RNA polymerase II promoter in response to hypoxia	37/4081	77/18866	2.47414e-07	1.77165e-05	1.53101e-05	37	PSME3/CREBBP/PSMC4/PSMD12/PSMD14/PSMC2/HIGD1A/PSMD3/PSMF1/ELOC/EGR1/CITED2/UBC/PSMB5/PSMB9/PSMA1/PSMC3/PSMC6/PSMD2/PSMB4/PSMB8/PSMB7/PSMC1/PSMA5/PSMA3/EGLN2/RBX1/PSMC5/PSMD4/PSMD11/HIF3A/PSME1/PSMB3/EP300/RPS27A/NFE2L2/LIMD1
GO:0032508	DNA duplex unwinding	47/4081	108/18866	2.76206e-07	1.95584e-05	1.69019e-05	47	RFC3/DDB2/XPC/RAD23B/GINS2/GTF2H1/G3BP1/XPA/DHX9/MCM5/CHD8/RFC2/POT1/SETX/BLM/SMARCAD1/DDX1/UBC/DHX36/GINS4/MCM2/ASCC3/FBH1/NBN/DDB1/MCM3/MRE11/PURA/MCM7/SSBP1/RBX1/MCM6/RFC5/ANXA1/HMGA1/CHD1/CHD2/MCM8/CETN2/CUL4B/DDX3X/MCM4/RPS27A/HELQ/TWNK/CUL4A/PIF1
GO:0000070	mitotic sister chromatid segregation	63/4081	161/18866	3.34128e-07	2.34e-05	2.02216e-05	63	ZNF207/KPNB1/CHMP6/HNRNPU/ZWINT/RRS1/BUB1/NAA50/PRC1/ANAPC15/TUBG1/TEX14/CDC6/WRAP73/AKAP8/ANAPC5/CHMP2A/CHAMP1/DLGAP5/RIOK2/TUBG2/SMC4/PIBF1/SEH1L/RMDN1/NCAPH/BUB1B/DYNC1LI1/ANAPC4/CHMP1A/USP44/CDC16/INO80/TENT4A/MAD2L1/NSL1/NEK2/NCAPG2/FBXO5/SMC5/MSTO1/APC/CDT1/SLF2/KIF2C/KIF25/POGZ/NUF2/SMC2/RACGAP1/VPS4B/SGO2/CENPC/TRIP13/MACROH2A1/CHMP2B/CHMP4B/AKAP8L/DCTN2/NUP62/TACC3/ZW10/CDCA5
GO:0042274	ribosomal small subunit biogenesis	36/4081	75/18866	3.70546e-07	2.56684e-05	2.21819e-05	36	UTP6/TSR1/EMG1/RPP40/RRS1/BYSL/NAT10/MRPS7/NOL10/DDX52/DHX37/SURF6/MRPS11/KRI1/RRP36/NGDN/RIOK2/RIOK1/TSR2/NOP14/ABT1/UTP4/RPS7/WDR3/RRP7A/UTP20/WDR46/UTP25/UTP3/RPS17/LTV1/BMS1/TSR3/RPS24/RPS10/HEATR1
GO:0030968	endoplasmic reticulum unfolded protein response	52/4081	125/18866	3.76109e-07	2.57736e-05	2.22728e-05	52	SEC31A/CTH/DERL2/SRPRB/HSPA5/DNAJC3/DDRGK1/CTDSP2/CLGN/HERPUD1/GOSR2/SELENOS/ATP6V0D1/SYVN1/EIF2S1/ZBTB17/HYOU1/PTPN1/WIPI1/SERP2/PIGBOS1/ERO1A/NCK2/VCP/DNAJB11/CCL2/DNAJB9/XBP1/ARFGAP1/CREB3/KDELR3/CANX/HDGF/DDIT3/PIK3R1/MBTPS1/DCTN1/CCND1/MYDGF/RHBDD2/EXTL3/BAX/KLHDC3/GFPT1/DERL1/EXTL2/EP300/HERPUD2/CALR/PDIA5/NFE2L2/STUB1
GO:0009408	response to heat	64/4081	166/18866	5.04485e-07	3.4203e-05	2.95573e-05	64	DNAJA1/DNAJC2/BAG1/DNAJB1/DNAJC7/PDCL3/ATR/IRAK1/NUP35/CREBBP/DAXX/HSPA8/IER5/NUP153/HIKESHI/MLST8/BAG4/EIF2S1/HSPH1/CAMK2D/RPA3/ATP2A2/EIF2B1/MICB/LYN/DHX36/VCP/HMOX1/SEH1L/POM121/NUP98/RAE1/CCAR2/NUP214/NUP50/TRPV4/POLR2D/BAG2/ATXN3/ABCC2/NUP85/GCLC/NUP54/HSPA2/NUP88/POM121C/HTRA2/NOS1/RPA2/SEC13/MAPT/MTOR/DNAJA3/NUP210/BAG5/FKBP4/NUP188/NUP37/YWHAE/EP300/DNAJA2/NUP160/STUB1/NUP62
GO:0022618	ribonucleoprotein complex assembly	83/4081	233/18866	6.04328e-07	4.05409e-05	3.50343e-05	83	SF1/SRSF1/TAF9/MRPL20/MRTO4/SF3A3/GEMIN8/SRSF10/BRIX1/EIF6/ATR/WDR77/RRS1/RBMX/PRPF19/LUC7L3/MRPS7/DENR/PRMT5/DHX9/PRMT7/CD2BP2/SRSF6/NAF1/CELF5/EIF5/PTBP2/EIF3G/GEMIN6/DDX28/CPSF7/SRSF12/PPAN/SNRPC/LUC7L/SETX/TARBP2/RPF2/BOP1/DDX1/MRPS11/CRNKL1/PRPF31/GEMIN5/SNUPN/SF3A1/EIF2D/TXNL4A/CDC73/DDX20/SNRPD3/ABT1/PUF60/EIF3M/MRPL11/CELF4/SRPK2/SF3B1/EIF3D/POLR2D/USP4/EIF3J/KHDC4/SNRPD1/GEMIN4/LSM2/CPSF6/RRP7A/PRPF3/FASTKD2/SNRPB/RPL11/TGS1/ZNHIT3/SFSWAP/AGO3/NOP2/ADAR/RAMAC/AGO4/CLP1/RPS10/CLNS1A
GO:0033044	regulation of chromosome organization	116/4081	356/18866	8.99583e-07	5.97192e-05	5.16077e-05	116	SFPQ/NSD1/NAA40/ZNF207/ZMPSTE24/SNCA/CENPV/SREBF1/CTCFL/ATR/RIF1/DNMT3B/DKC1/TASOR/CCT2/RMI2/HNRNPU/PRMT6/H1-0/FEN1/BUB1/MLLT3/PAF1/NAT10/WDR61/CDC45/ANAPC15/WDR5/NAF1/CCT6A/GNL3/PARG/C6orf89/ATF7IP/TEX14/CDC6/UBE2N/OTUB1/SUPT6H/PKIB/AKAP8/POT1/ANAPC5/SMG5/CAMK2D/STN1/CCT3/H1-10/DLGAP5/RIOK2/DHX36/EID1/SETMAR/MCM2/EXOSC10/NBN/BUB1B/DYNC1LI1/ANAPC4/USP44/BCOR/CDC16/MRE11/PHF8/PHF19/PHF1/TAF7/DCP2/TERF1/GNL3L/MAD2L1/PARN/IWS1/HNRNPD/NEK2/SSBP1/TADA2A/FBXO5/SMC5/SPHK2/SSRP1/TCP1/CHTOP/JARID2/ALKBH4/TLK2/HMGA1/THAP7/APC/H3-3B/NOS1/CDT1/SLF2/CTCF/CCT5/KAT7/MAPT/TRIM28/YLPM1/SETDB2/CTNNB1/SENP6/SPTY2D1/RNF40/TRIP13/MACROH2A1/XRN1/AKAP8L/TRIP12/TLK1/PIF1/H1-2/RESF1/TACC3/ZW10/CDCA5
GO:0030490	maturation of SSU-rRNA	27/4081	51/18866	9.23049e-07	6.06453e-05	5.2408e-05	27	UTP6/TSR1/RPP40/RRS1/BYSL/NAT10/NOL10/DDX52/DHX37/MRPS11/KRI1/RRP36/NGDN/RIOK2/RIOK1/TSR2/NOP14/ABT1/UTP4/WDR3/UTP20/WDR46/UTP25/UTP3/BMS1/TSR3/HEATR1
GO:0033260	nuclear DNA replication	30/4081	60/18866	1.15362e-06	7.50203e-05	6.48305e-05	30	RFC3/ZMPSTE24/DBF4/POLE3/GMNN/FEN1/CDC45/MCM5/GINS1/RFC2/POLE4/RPA3/TIPIN/MCM2/POLD3/MCM3/INO80/TERF1/LIG1/MCM7/POLD1/MCM6/RFC5/PCNA/CHEK2/CDT1/RPA2/POLD4/MCM4/ATAD5
GO:0032392	DNA geometric change	48/4081	116/18866	1.25012e-06	8.04746e-05	6.95439e-05	48	RFC3/DDB2/XPC/RAD23B/GINS2/GTF2H1/G3BP1/XPA/DHX9/MCM5/CHD8/RFC2/HMGB1/POT1/SETX/BLM/SMARCAD1/DDX1/UBC/DHX36/GINS4/MCM2/ASCC3/FBH1/NBN/DDB1/MCM3/MRE11/PURA/MCM7/SSBP1/RBX1/MCM6/RFC5/ANXA1/HMGA1/CHD1/CHD2/MCM8/CETN2/CUL4B/DDX3X/MCM4/RPS27A/HELQ/TWNK/CUL4A/PIF1
GO:0006302	double-strand break repair	90/4081	262/18866	1.26618e-06	8.06933e-05	6.97329e-05	90	SFPQ/FUS/RIF1/H2AX/H4C11/RMI2/TP53BP1/GINS2/FEN1/SWSAP1/AP5S1/AP5Z1/PSMD14/PRPF19/NUDT16L1/CDC45/ESCO2/MCM5/UBE2N/APBB1/OTUB1/POT1/SETX/TDP2/RPA3/BLM/MEIOC/SMARCAD1/MAGEF1/DDX1/DCLRE1A/SPIDR/GINS4/SETMAR/VCP/MDC1/MCM2/ABRAXAS1/RNF138/FBH1/NBN/TNKS1BP1/SFR1/H4C5/H4C8/CGAS/RNF168/PARPBP/RAD51AP1/KAT5/FANCD2/PPP4C/SETD2/ATP23/MCM3/CYREN/MRE11/RFWD3/INO80/TENT4A/MCM7/SHLD1/PPP4R2/SMC5/MCM6/MLH1/H4-16/CHEK2/RPA2/SLF2/C14orf39/FANCB/MCM8/EME2/RAD51D/EYA3/UVRAG/MCM4/FIGN/YY1/HMCES/SHLD2/HELQ/RMI1/TRIP13/TRIP12/RBBP8/SIRT7/MUS81/CDCA5
GO:0045727	positive regulation of translation	54/4081	136/18866	1.32029e-06	8.33092e-05	7.19935e-05	54	RBM3/TRUB2/EIF6/DNAJC3/EIF4A3/RPUSD3/ERBB2/JMJD4/NAT10/TRMT10C/COA3/DHX9/POLR2G/ITGA2/MPV17L2/YTHDF1/TARBP2/NGRN/YTHDF2/PYM1/C1QBP/DHX36/NCK2/POLDIP3/CIRBP/CDK4/FXR1/MIF4GD/USP16/FASTKD3/LIN28A/EIF4G1/UQCC1/HABP4/EIF3D/YTHDF3/RCC1L/POLR2D/NSUN5/PRR16/HNRNPD/LARP6/FASTKD2/LARP4/ZCCHC4/CDC123/MTOR/DDX3X/EIF5A/METTL3/CDK5RAP1/PASK/EIF5AL1/GUF1
GO:0000209	protein polyubiquitination	111/4081	340/18866	1.38151e-06	8.62198e-05	7.45088e-05	111	DDB2/CUL1/ANKRD39/PSME3/FBXO9/WSB1/RNF144A/UBE3A/FBXO22/PSMC4/PSMD12/PSMD14/PRPF19/PSMC2/FBXL16/UBE2E2/RNF135/PSMD3/PSMF1/FBXO28/UNKL/TRIM56/UBE2N/SYVN1/DDA1/OTUB1/SASH1/ANAPC5/THOP1/TRIM38/ARIH1/RNF34/UBE2D4/UBC/TTC3/TOPORS/PSMB5/TAF1/SIAH2/PSMB9/PSMA1/RNF26/RNF115/CCNF/SPOP/TRIM22/KLHL20/LNPEP/SPSB1/MYLIP/TRAF3IP2/RNF168/TRIM69/PSMC3/TRAF4/PSMC6/PSMD2/PSMB4/DTL/ANAPC4/FBXL7/CDC16/FBXL4/RNF126/PSMB8/PPIL2/PSMB7/RBCK1/UBE2H/PSMC1/HECW1/PSMA5/TRIM27/RNF180/PSMA3/RNF146/RLIM/WWP1/FBXO17/RBX1/RNF165/PSMC5/NFE2L1/UBE2A/RNF187/NEDD4/PSMD4/PSMD11/UBE2G2/PSME1/TRIML2/RC3H2/TRIM5/TRIM2/MARCHF7/FBXO30/CHFR/TRAF2/DDX3X/PSMB3/TRIM6/RPS27A/FBXW5/CTNNB1/RNF40/KLHL42/MARCHF1/TRIP12/STUB1/RNF111/UBE2F
GO:0000469	cleavage involved in rRNA processing	18/4081	28/18866	1.40701e-06	8.62198e-05	7.45088e-05	18	TSR1/RPP40/RRS1/EXOSC3/BOP1/KRI1/RRP36/NOL9/EXOSC10/NOP14/ABT1/EXOSC9/UTP20/ERI2/EXOSC2/BMS1/ERI3/NHP2
GO:0000470	maturation of LSU-rRNA	18/4081	28/18866	1.40701e-06	8.62198e-05	7.45088e-05	18	EIF6/PES1/RPF1/RSL1D1/RPL7L1/FTSJ3/NIFK/GTPBP4/MRPL1/RPF2/BOP1/RRP15/NOL9/NSA2/ZNHIT3/NOP2/MAK16/NHP2
GO:0007059	chromosome segregation	109/4081	334/18866	1.74725e-06	0.00010605	9.16454e-05	109	SFPQ/ZNF207/CENPN/KPNB1/RCC1/CENPS/CHMP6/RMI2/HNRNPU/ZWINT/FEN1/RRS1/BUB1/NAA50/PRC1/ANAPC15/ESCO2/TUBG1/TEX14/CDC6/WRAP73/AKAP8/ANAPC5/CHMP2A/MEIOC/SMARCAD1/CHAMP1/DLGAP5/STAG1/MCMBP/RIOK2/TUBG2/ABRAXAS1/M1AP/SMC4/TOP1/PIBF1/BEX4/SEH1L/RMDN1/OIP5/NCAPH/PMF1/BUB1B/DYNC1LI1/ANAPC4/CHMP1A/USP44/FANCD2/CENPH/CDC16/MRE11/INO80/TERF1/PHB2/TENT4A/MAD2L1/NSL1/NEK2/NCAPG2/FBXO5/SMC5/MLH1/CENPT/MSTO1/CENPX/TLK2/SYCE1L/APC/CCNE2/CDT1/SLF2/KIF2C/C14orf39/CTCF/KIF25/EME2/POGZ/NUF2/STAG3L2/UVRAG/DDX3X/AGO4/SMC2/RACGAP1/SYCE3/NAA60/NUP37/VPS4B/SKA3/SETDB2/SGO2/CTNNB1/RMI1/CENPC/TRIP13/MACROH2A1/CHMP2B/CHMP4B/AKAP8L/DCTN2/RCC2/TLK1/SIRT7/MUS81/NUP62/TACC3/ZW10/CDCA5
GO:1902850	microtubule cytoskeleton organization involved in mitosis	56/4081	144/18866	1.84644e-06	0.000110492	9.54841e-05	56	GPSM2/ZNF207/DRG1/KPNB1/RCC1/HNRNPU/SUN2/CKAP5/PRC1/BORA/TUBG1/CENPA/WRAP73/SBDS/MYBL2/CHMP2A/KIFC2/DLGAP5/STAG1/VCP/GJA1/TUBG2/ABRAXAS1/PIBF1/RMDN1/RAE1/CHMP1A/INSC/CENPH/SETD2/NSFL1C/MAD2L1/STIL/NEK2/DCTN1/FLNA/MSTO1/GNAI1/CHEK2/CEP97/PLK2/CCSAP/NUF2/DCTN6/GOLGA2/WDR62/SPAST/RACGAP1/VPS4B/PAFAH1B1/CHMP2B/CHMP4B/DCTN2/NUP62/TACC3/ZW10
GO:1902036	regulation of hematopoietic stem cell differentiation	34/4081	73/18866	1.85512e-06	0.000110492	9.54841e-05	34	PSME3/N4BP2L2/PSMC4/PSMD12/HSPA9/PSMD14/TP73/PSMC2/PSMD3/PSMF1/LMO2/YTHDF2/PSMB5/PSMB9/PSMA1/PSMC3/PSMC6/PSMD2/PSMB4/PSMB8/PSMB7/PSMC1/PSMA5/PSMA3/CDK6/PUS7/PSMC5/PSMD4/PSMD11/PSME1/TCF12/METTL3/PSMB3/NFE2L2
GO:0098813	nuclear chromosome segregation	92/4081	272/18866	2.06005e-06	0.000121562	0.000105051	92	SFPQ/ZNF207/KPNB1/CENPS/CHMP6/RMI2/HNRNPU/ZWINT/FEN1/RRS1/BUB1/NAA50/PRC1/ANAPC15/ESCO2/TUBG1/TEX14/CDC6/WRAP73/AKAP8/ANAPC5/CHMP2A/MEIOC/CHAMP1/DLGAP5/STAG1/MCMBP/RIOK2/TUBG2/ABRAXAS1/M1AP/SMC4/PIBF1/SEH1L/RMDN1/NCAPH/BUB1B/DYNC1LI1/ANAPC4/CHMP1A/USP44/FANCD2/CDC16/MRE11/INO80/TERF1/PHB2/TENT4A/MAD2L1/NSL1/NEK2/NCAPG2/FBXO5/SMC5/MLH1/MSTO1/CENPX/SYCE1L/APC/CCNE2/CDT1/SLF2/KIF2C/C14orf39/CTCF/KIF25/EME2/POGZ/NUF2/STAG3L2/AGO4/SMC2/RACGAP1/SYCE3/VPS4B/SGO2/CTNNB1/RMI1/CENPC/TRIP13/MACROH2A1/CHMP2B/CHMP4B/AKAP8L/DCTN2/RCC2/SIRT7/MUS81/NUP62/TACC3/ZW10/CDCA5
GO:0007052	mitotic spindle organization	48/4081	118/18866	2.23987e-06	0.000130961	0.000113173	48	GPSM2/ZNF207/DRG1/KPNB1/RCC1/HNRNPU/SUN2/CKAP5/PRC1/BORA/TUBG1/WRAP73/SBDS/MYBL2/CHMP2A/KIFC2/DLGAP5/STAG1/VCP/TUBG2/ABRAXAS1/PIBF1/RMDN1/RAE1/CHMP1A/CENPH/STIL/NEK2/DCTN1/FLNA/MSTO1/GNAI1/CHEK2/CEP97/PLK2/CCSAP/NUF2/DCTN6/GOLGA2/WDR62/SPAST/RACGAP1/VPS4B/CHMP2B/CHMP4B/DCTN2/NUP62/TACC3
GO:0009266	response to temperature stimulus	81/4081	233/18866	2.48487e-06	0.000143964	0.00012441	81	DNAJA1/ZNF516/DNAJC2/BAG1/DNAJB1/DNAJC7/PDCL3/DNAJC3/ATR/IRAK1/NUP35/CREBBP/DAXX/HSPA8/IER5/NUP153/HIKESHI/MLST8/NFKBIA/BAG4/NGFR/ADM/EIF2S1/HSPH1/LXN/CAMK2D/RPA3/ATP2A2/EIF2B1/MICB/RNF34/LYN/METRNL/ERO1A/DHX36/VCP/HMOX1/EPHB1/CIRBP/PRKAA1/SEH1L/POM121/NUP98/SLC27A1/CDH8/RAE1/CCAR2/NUP214/NUP50/TRPV4/POLR2D/BAG2/ATXN3/ABCC2/NUP85/NFE2L1/GCLC/NUP54/HSPA2/NUP88/POM121C/HTRA2/NOS1/RPA2/SEC13/MAPT/MTOR/DNAJA3/APPL2/NUP210/BAG5/FKBP4/NUP188/GLRX2/NUP37/YWHAE/EP300/DNAJA2/NUP160/STUB1/NUP62
GO:0042590	antigen processing and presentation of exogenous peptide antigen via MHC class I	36/4081	80/18866	2.56875e-06	0.000147483	0.000127451	36	PSME3/PSMC4/PSMD12/PSMD14/HLA-E/PSMC2/PSMD3/PSMF1/PDIA3/PSMB5/PSMB9/PSMA1/LNPEP/HLA-B/PSMC3/PSMC6/PSMD2/PSMB4/PSMB8/PSMB7/PSMC1/PSMA5/PSMA3/IKBKB/MFSD6/PSMC5/TAP1/PSMD4/PSMD11/PSME1/HLA-F/HLA-A/PSMB3/TAPBP/VAMP3/CALR
GO:0000280	nuclear division	133/4081	428/18866	2.6712e-06	0.000151163	0.000130631	133	ZNF207/DRG1/OBSL1/KPNB1/LPIN1/RCC1/CENPS/CHMP6/HNRNPU/RANBP1/ZWINT/RRS1/BUB1/NAA50/NME6/PRC1/ANAPC15/PRMT5/RAD1/BMP4/BORA/PRKCB/TUBG1/TEX14/CDC6/WRAP73/AKAP8/ANAPC5/PDGFB/MYBL2/CHMP2A/MEIOC/CHAMP1/KIFC2/DLGAP5/PSMC3IP/STAG1/RIOK2/TUBG2/ABRAXAS1/M1AP/SMC4/USP16/PIBF1/PLCB1/SEH1L/FGF8/CDC14B/RMDN1/NCAPH/PRKAR1A/BUB1B/DYNC1LI1/ANAPC4/CHMP1A/BMP7/MAD2L1BP/USP44/FANCD2/CDC16/TOM1L1/VRK1/TDRKH/MRE11/SLC2A8/CDC25C/MASTL/INO80/TERF1/NSFL1C/PHB2/TENT4A/MAD2L1/NSL1/NEK2/NCAPG2/FBXO5/SMC5/NFE2L1/MLH1/FLNA/HSPA2/MSTO1/CENPX/SYCE1L/MSH3/APC/CCNE2/CHEK2/CDT1/CEP97/SLF2/KIF2C/C14orf39/PDXP/DAPK3/CCSAP/KIF25/EME2/POGZ/NUF2/KLHDC3/PKMYT1/GOLGA2/RAD51D/AGO4/SMC2/SPAST/RACGAP1/SYCE3/PIN1/VPS4B/WASHC5/FBXW5/SGO2/AURKAIP1/NEK9/RMI1/CENPC/TRIP13/CALR/MACROH2A1/CHMP2B/CHMP4B/AKAP8L/DCTN2/SIRT7/MUS81/NUP62/CDKN1B/TACC3/ZW10/CDCA5
GO:0000075	cell cycle checkpoint	77/4081	219/18866	2.68028e-06	0.000151163	0.000130631	77	ZNF207/XPC/ATR/USP28/THOC5/H2AX/TP53BP1/ZWINT/BUB1/PRPF19/PEA15/CDC45/ANAPC15/RAD1/CNOT9/PRMT1/TEX14/CDC6/BTG2/ETAA1/BLM/CNOT6L/MAP3K20/TIPIN/INTS7/TOPBP1/TFDP1/SETMAR/MDC1/ABRAXAS1/RHNO1/ZFYVE19/CDC5L/CLSPN/NBN/TNKS1BP1/CDC14B/HRAS/CASP2/E2F1/CCAR2/BUB1B/DYNC1LI1/DTL/MAD2L1BP/USP44/FANCD2/MRE11/FOXO4/CEP63/RFWD3/CDC25C/MAD2L1/RBL2/GADD45A/CCND1/PCNA/BCL2L1/APC/CHEK2/CDT1/RPA2/RNASEH2B/PLK2/EME2/CHFR/BAX/CNOT10/TAOK3/EP300/TRIP13/PIDD1/CUL4A/MUS81/TIPRL/CDKN1B/ZW10
GO:0044786	cell cycle DNA replication	31/4081	65/18866	2.80072e-06	0.00015657	0.000135303	31	RFC3/ZMPSTE24/DBF4/POLE3/GMNN/FEN1/CDC45/MCM5/GINS1/RFC2/POLE4/RPA3/TIPIN/MCM2/POLD3/MCM3/INO80/TERF1/LIG1/MCM7/POLD1/FBXO5/MCM6/RFC5/PCNA/CHEK2/CDT1/RPA2/POLD4/MCM4/ATAD5
GO:0043618	regulation of transcription from RNA polymerase II promoter in response to stress	45/4081	109/18866	2.8578e-06	0.000158372	0.00013686	45	HSPA5/DNAJB1/PSME3/CREBBP/PSMC4/PSMD12/PSMD14/PSMC2/HIGD1A/PSMD3/PSMF1/ELOC/EGR1/CITED2/UBC/PSMB5/NCK2/PSMB9/PSMA1/HMOX1/PSMC3/PSMC6/PSMD2/PSMB4/PSMB8/PSMB7/MAPK7/INO80/PSMC1/PSMA5/PSMA3/DDIT3/EGLN2/RBX1/PSMC5/NEDD4/PSMD4/PSMD11/HIF3A/PSME1/PSMB3/EP300/RPS27A/NFE2L2/LIMD1
GO:0060964	regulation of gene silencing by miRNA	47/4081	116/18866	3.23999e-06	0.000178004	0.000153826	47	DDX5/ZMPSTE24/POLR2K/H4C11/NUP35/MAP2K1/DHX9/POLR2G/BMP4/NUP153/TARBP2/LIN28B/FXR1/SEH1L/H4C5/POLR2I/H4C8/POM121/LIN28A/EIF4G1/NUP98/RAE1/POLR2C/NUP214/NUP50/RIPK1/POLR2D/H3C8/MYCN/POLR2L/NUP85/POLR2E/NUP54/NUP88/H4-16/POM121C/H3-3B/POLR2A/TNRC6A/SEC13/NUP210/NUP188/NUP37/EGFR/NUP160/NUP62/LIMD1
GO:0048024	regulation of mRNA splicing, via spliceosome	46/4081	113/18866	3.52597e-06	0.00019206	0.000165973	46	SF1/SRSF2/SRSF1/TRA2B/RBM25/RBM3/DDX5/WTAP/TRA2A/SRSF10/HNRNPU/RBMX/PRPF19/HSPA8/SRSF6/CELF5/RBM19/SREK1/RBM8A/PTBP1/SRSF12/SF3B4/RBM39/SRSF4/C1QBP/RBM4B/U2AF2/TIA1/RBMXL1/HMX2/CIRBP/FXR1/RBM23/HNRNPK/NSRP1/NUP98/PUF60/SRSF7/CELF4/SRPK2/MAGOH/KHDRBS2/SFSWAP/SNRNP70/RBM42/NOVA2
GO:0060147	regulation of posttranscriptional gene silencing	48/4081	120/18866	3.9229e-06	0.000209785	0.000181291	48	DDX5/ZMPSTE24/POLR2K/H4C11/NUP35/MAP2K1/DHX9/POLR2G/BMP4/NUP153/TARBP2/LIN28B/FXR1/SEH1L/H4C5/POLR2I/H4C8/POM121/LIN28A/EIF4G1/NUP98/RAE1/POLR2C/NUP214/NUP50/RIPK1/POLR2D/H3C8/MYCN/POLR2L/NUP85/POLR2E/NUP54/NUP88/H4-16/POM121C/H3-3B/POLR2A/TNRC6A/SEC13/ADAR/NUP210/NUP188/NUP37/EGFR/NUP160/NUP62/LIMD1
GO:0060966	regulation of gene silencing by RNA	48/4081	120/18866	3.9229e-06	0.000209785	0.000181291	48	DDX5/ZMPSTE24/POLR2K/H4C11/NUP35/MAP2K1/DHX9/POLR2G/BMP4/NUP153/TARBP2/LIN28B/FXR1/SEH1L/H4C5/POLR2I/H4C8/POM121/LIN28A/EIF4G1/NUP98/RAE1/POLR2C/NUP214/NUP50/RIPK1/POLR2D/H3C8/MYCN/POLR2L/NUP85/POLR2E/NUP54/NUP88/H4-16/POM121C/H3-3B/POLR2A/TNRC6A/SEC13/ADAR/NUP210/NUP188/NUP37/EGFR/NUP160/NUP62/LIMD1
GO:0002479	antigen processing and presentation of exogenous peptide antigen via MHC class I, TAP-dependent	34/4081	75/18866	3.95014e-06	0.000209785	0.000181291	34	PSME3/PSMC4/PSMD12/PSMD14/HLA-E/PSMC2/PSMD3/PSMF1/PDIA3/PSMB5/PSMB9/PSMA1/HLA-B/PSMC3/PSMC6/PSMD2/PSMB4/PSMB8/PSMB7/PSMC1/PSMA5/PSMA3/IKBKB/PSMC5/TAP1/PSMD4/PSMD11/PSME1/HLA-F/HLA-A/PSMB3/TAPBP/VAMP3/CALR
GO:0031570	DNA integrity checkpoint	60/4081	161/18866	4.1105e-06	0.000216497	0.000187091	60	XPC/ATR/USP28/THOC5/H2AX/TP53BP1/PRPF19/PEA15/CDC45/RAD1/CNOT9/PRMT1/CDC6/BTG2/ETAA1/BLM/CNOT6L/MAP3K20/TIPIN/INTS7/TOPBP1/TFDP1/SETMAR/MDC1/ABRAXAS1/RHNO1/CDC5L/CLSPN/NBN/TNKS1BP1/CDC14B/CASP2/E2F1/CCAR2/DTL/FANCD2/MRE11/FOXO4/CEP63/RFWD3/CDC25C/RBL2/GADD45A/CCND1/PCNA/CHEK2/CDT1/RPA2/RNASEH2B/PLK2/EME2/BAX/CNOT10/TAOK3/EP300/PIDD1/CUL4A/MUS81/TIPRL/CDKN1B
GO:0006521	regulation of cellular amino acid metabolic process	30/4081	63/18866	4.20023e-06	0.00021941	0.000189608	30	PSME3/PSMC4/PSMD12/PSMD14/PSMC2/ODC1/PSMD3/PSMF1/ATP2B4/SIRT4/PSMB5/PSMB9/PSMA1/ATCAY/PSMC3/PSMC6/PSMD2/PSMB4/NQO1/PSMB8/PSMB7/PSMC1/PSMA5/PSMA3/PSMC5/COMT/PSMD4/PSMD11/PSME1/PSMB3
GO:1901991	negative regulation of mitotic cell cycle phase transition	85/4081	251/18866	4.68844e-06	0.000242922	0.000209927	85	CUL1/ZNF207/EZH2/PSME3/ZFP36L2/CTDSP2/PSMC4/PSMD12/BUB1/PSMD14/PSMC2/ANAPC15/CNOT9/PSMD3/PSMF1/PRMT1/TEX14/CDC6/BTG2/BLM/CNOT6L/TOPBP1/PSMB5/TFDP1/PSMB9/FAM107A/PSMA1/CCL2/CDK4/ZFYVE19/CLSPN/NBN/TNKS1BP1/CDC73/PSMC3/PSMC6/CASP2/E2F1/PSMD2/PSMB4/BUB1B/DYNC1LI1/USP44/FBXL7/RIPK1/PSMB8/MRE11/FOXO4/PSMB7/RFWD3/CDC25C/PSMC1/MAD2L1/PSMA5/PSMA3/CDK6/RBL2/GADD45A/RBX1/CDK2AP2/FBXO5/PSMC5/NACC2/CCND1/PCNA/PTEN/PSMD4/PSMD11/APC/PSME1/CHEK2/CDT1/RPA2/PLK2/BAX/CTDSPL/CNOT10/PSMB3/TAOK3/EP300/TRIP13/PIDD1/KANK2/CDKN1B/ZW10
GO:1901988	negative regulation of cell cycle phase transition	90/4081	270/18866	5.20178e-06	0.000267346	0.000231033	90	CUL1/ZNF207/EZH2/PSME3/ZFP36L2/CTDSP2/PSMC4/PSMD12/BUB1/PSMD14/PSMC2/ANAPC15/CNOT9/PSMD3/PSMF1/PRMT1/TEX14/CDC6/ATF5/BTG2/BLM/CNOT6L/TOPBP1/PSMB5/TFDP1/PSMB9/FAM107A/PSMA1/CCL2/CDK4/ABRAXAS1/ZFYVE19/CLSPN/NBN/TNKS1BP1/CDC73/CDC14B/PSMC3/PSMC6/CASP2/E2F1/PSMD2/PSMB4/BUB1B/DYNC1LI1/DTL/USP44/FBXL7/RIPK1/PSMB8/MRE11/FOXO4/PSMB7/RFWD3/CDC25C/PSMC1/MAD2L1/PSMA5/PSMA3/CDK6/RBL2/GADD45A/RBX1/CDK2AP2/FBXO5/PSMC5/NACC2/CCND1/PCNA/PTEN/PSMD4/PSMD11/APC/PSME1/CHEK2/CDT1/RPA2/PLK2/BAX/CTDSPL/CNOT10/PSMB3/TAOK3/EP300/TRIP13/PIDD1/MACROH2A1/KANK2/CDKN1B/ZW10
GO:0043462	regulation of ATPase activity	35/4081	79/18866	5.43588e-06	0.000277143	0.000239499	35	DNAJA1/DYNLL1/DNAJC9/DNAJB1/HNRNPU/DHX9/AHSA1/ATP1B2/POT1/TNNI3/RAB4A/SETMAR/DNAJB11/MCM2/CNN3/NCAPH/DYNLL2/PXK/PFN1/PPIF/DNAL4/TPM1/DNAJC10/SSBP1/HSPA2/CHTOP/MSH3/TSC1/TOR1AIP1/TPM2/IFIT1/SNRNP70/UHRF1/DNAJA2/MSH6
GO:0006283	transcription-coupled nucleotide-excision repair	33/4081	73/18866	5.88056e-06	0.000295881	0.000255692	33	RFC3/POLR2K/GTF2H1/PRPF19/PPIE/XPA/POLR2G/COPS3/RFC2/RPA3/UBC/COPS8/COPS4/POLD3/POLR2I/DDB1/POLR2C/POLR2D/LIG1/POLD1/POLR2L/RBX1/POLR2E/RFC5/PCNA/POLR2A/RPA2/POLD4/CUL4B/CDK7/EP300/RPS27A/CUL4A
GO:0062125	regulation of mitochondrial gene expression	18/4081	30/18866	5.89626e-06	0.000295881	0.000255692	18	TRUB2/RPUSD3/MTG1/TRMT10C/COA3/MPV17L2/MTRES1/NGRN/CHCHD10/C1QBP/PRKAA1/FASTKD3/UQCC1/RCC1L/FASTKD2/CDK5RAP1/TACO1/MALSU1
GO:0000466	maturation of 5.8S rRNA from tricistronic rRNA transcript (SSU-rRNA, 5.8S rRNA, LSU-rRNA)	16/4081	25/18866	6.00432e-06	0.000298949	0.000258344	16	PES1/RPP40/RRS1/FTSJ3/EXOSC3/BOP1/KRI1/NOL9/EXOSC10/NOP14/ABT1/EXOSC9/UTP20/ERI2/EXOSC2/ERI3
GO:0000462	maturation of SSU-rRNA from tricistronic rRNA transcript (SSU-rRNA, 5.8S rRNA, LSU-rRNA)	21/4081	38/18866	6.12276e-06	0.000300156	0.000259387	21	UTP6/TSR1/RPP40/RRS1/BYSL/NOL10/DHX37/MRPS11/KRI1/RRP36/NGDN/TSR2/NOP14/ABT1/UTP4/UTP20/WDR46/UTP25/UTP3/BMS1/HEATR1
GO:0097064	ncRNA export from nucleus	21/4081	38/18866	6.12276e-06	0.000300156	0.000259387	21	NUP35/NUP153/NOL6/SEH1L/POM121/NUP98/RAE1/NUP214/NUP50/PHAX/NUP85/NUP54/NUP88/POM121C/TSC1/SEC13/NUP210/NUP188/NUP37/NUP160/NUP62
GO:0043620	regulation of DNA-templated transcription in response to stress	46/4081	115/18866	6.18043e-06	0.000300671	0.000259831	46	HSPA5/DNAJB1/PSME3/CREBBP/PSMC4/PSMD12/PSMD14/PSMC2/HIGD1A/PSMD3/PSMF1/ELOC/EGR1/CITED2/UBC/PSMB5/NCK2/PSMB9/PSMA1/HMOX1/PSMC3/PSMC6/PSMD2/PSMB4/RPS6KA3/PSMB8/PSMB7/MAPK7/INO80/PSMC1/PSMA5/PSMA3/DDIT3/EGLN2/RBX1/PSMC5/NEDD4/PSMD4/PSMD11/HIF3A/PSME1/PSMB3/EP300/RPS27A/NFE2L2/LIMD1
GO:0001522	pseudouridine synthesis	13/4081	18/18866	6.28559e-06	0.000302143	0.000261104	13	TRUB2/GAR1/DKC1/RPUSD3/RPUSD1/NAF1/PUS1/NOP10/PUSL1/PUS3/PUS7/TSR3/NHP2
GO:0090090	negative regulation of canonical Wnt signaling pathway	66/4081	184/18866	6.30552e-06	0.000302143	0.000261104	66	PSME3/DKK3/G3BP1/PSMC4/PSMD12/PSMD14/PRICKLE1/MLLT3/PSMC2/TLE4/PSMD3/PSMF1/CHD8/SDHAF2/FZD6/EGR1/SOX2/EMD/FERMT1/DRAXIN/STK3/GLI3/NKD2/DKKL1/PSMB5/SIAH2/PSMB9/PSMA1/IGFBP4/ANKRD6/TMEM170B/PSMC3/PSMC6/TLE3/PSMD2/PSMB4/LMBR1L/FOXO3/BMP2/PSMB8/WWTR1/PSMB7/TMEM131L/PSMC1/HECW1/PSMA5/PSMA3/DDIT3/RBX1/PSMC5/CTNND1/TNN/PSMD4/PSMD11/APC/PSME1/ZNRF3/CYLD/KREMEN1/PSMB3/CCDC88C/INVS/DACT3/LRP4/LIMD1/ROR2
GO:0007088	regulation of mitotic nuclear division	60/4081	163/18866	6.46726e-06	0.000307581	0.000265803	60	ZNF207/DRG1/OBSL1/RCC1/HNRNPU/RANBP1/BUB1/NME6/ANAPC15/PRMT5/BMP4/BORA/TEX14/CDC6/ANAPC5/PDGFB/CHMP2A/DLGAP5/RIOK2/FGF8/CDC14B/BUB1B/DYNC1LI1/ANAPC4/CHMP1A/BMP7/MAD2L1BP/USP44/CDC16/TOM1L1/CDC25C/NSFL1C/PHB2/MAD2L1/NEK2/FBXO5/SMC5/NFE2L1/APC/CDT1/CEP97/SLF2/PDXP/DAPK3/CCSAP/KIF25/PKMYT1/PIN1/VPS4B/FBXW5/AURKAIP1/TRIP13/MACROH2A1/CHMP2B/CHMP4B/NUP62/CDKN1B/TACC3/ZW10/CDCA5
GO:0034976	response to endoplasmic reticulum stress	96/4081	294/18866	6.86456e-06	0.000324058	0.000280042	96	PMAIP1/SEC31A/MANF/CTH/DERL2/SRPRB/HSPA5/UBXN8/DNAJC3/DDRGK1/CTDSP2/CCDC47/CLGN/RHBDD1/HERPUD1/BBC3/GOSR2/TNFRSF10B/SELENOS/TMX1/USP25/UBXN1/ATP6V0D1/ECPAS/SRPX/SYVN1/EIF2S1/ZBTB17/HYOU1/PTPN1/WIPI1/SERP2/PDIA3/SELENOK/SGTA/ATP2A2/OPA1/AUP1/PIGBOS1/LPCAT3/DNAJB12/ERO1A/NCK2/VCP/DNAJB11/CCL2/TOR1A/DNAJB9/UGGT2/XBP1/UFD1/ANKZF1/PSMC6/EIF4G1/ARFGAP1/CREB3/KDELR3/CANX/HDGF/NRBF2/ATXN3/SDF2L1/DDIT3/DNAJC10/ERLEC1/PIK3R1/FBXO17/DNAJC18/NFE2L1/MBTPS1/DCTN1/HM13/CCND1/MYDGF/UBE2G2/BCL2L1/ERP44/RHBDD2/EXTL3/BAX/KLHDC3/FOXRED2/APAF1/TRAF2/DDX3X/GFPT1/DERL1/EDEM2/EXTL2/SEC61B/EP300/HERPUD2/CALR/PDIA5/NFE2L2/STUB1
GO:0002474	antigen processing and presentation of peptide antigen via MHC class I	41/4081	99/18866	7.07505e-06	0.000331539	0.000286507	41	SEC31A/PSME3/PSMC4/PSMD12/PSMD14/HLA-E/PSMC2/PSMD3/PSMF1/PDIA3/PSMB5/PSMB9/PSMA1/LNPEP/HLA-B/PSMC3/PSMC6/PSMD2/PSMB4/CANX/PSMB8/PSMB7/PSMC1/PSMA5/PSMA3/IKBKB/MFSD6/SEC23A/PSMC5/TAP1/PSMD4/PSMD11/PSME1/SEC24D/SEC13/HLA-F/HLA-A/PSMB3/TAPBP/VAMP3/CALR
GO:0034250	positive regulation of cellular amide metabolic process	61/4081	167/18866	7.2212e-06	0.000335917	0.00029029	61	RBM3/TRUB2/EIF6/DNAJC3/EIF4A3/RPUSD3/ERBB2/CASP3/JMJD4/NAT10/TRMT10C/COA3/DHX9/POLR2G/ITGA2/MPV17L2/EFNA1/YTHDF1/TARBP2/NGRN/YTHDF2/PYM1/C1QBP/DHX36/NCK2/POLDIP3/CIRBP/CDK4/FXR1/MIF4GD/USP16/FASTKD3/LIN28A/EIF4G1/APP/UQCC1/HABP4/EIF3D/YTHDF3/RCC1L/POLR2D/NSUN5/PRR16/HNRNPD/SPHK2/LARP6/FASTKD2/LARP4/PRKCD/ZCCHC4/SLC2A13/CDC123/MTOR/DDX3X/EIF5A/METTL3/CDK5RAP1/PASK/EIF5AL1/GUF1/NFE2L2
GO:0000082	G1/S transition of mitotic cell cycle	94/4081	287/18866	7.40214e-06	0.000341839	0.000295408	94	BID/CUL1/CDC25A/EZH2/DBF4/PSME3/RCC1/POLE3/GMNN/CTDSP2/CDC45/UBE2E2/RRM2/ORC6/CNOT9/MAX/MCM5/MCM10/PRMT1/CDC6/BTG2/POLE4/PIAS1/RPA3/MEPCE/CNOT6L/TFDP1/HYAL1/FAM107A/MCM2/CDK18/CCL2/CDK4/ORC5/PLCB1/TNKS1BP1/CDC73/PTPN6/EIF4G1/CASP2/BCAT1/E2F1/MCM3/RIPK1/PHF8/RFWD3/CDC25C/INO80/MCM7/CDK6/EIF4E/RBL2/GADD45A/ID2/CDK2AP2/FBXO5/APEX1/NACC2/MCM6/CCND1/PCNA/ANXA1/PTEN/CDK5/PSME1/CCNE2/CHEK2/CDT1/RPA2/CDK14/PLK2/ZNF324/CDK16/MCM8/CUL4B/CACUL1/BAX/PLRG1/APPL2/ACVR1B/CTDSPL/DDX3X/CNOT10/MCM4/CDK7/RHOU/EP300/EGFR/PIDD1/ESRRB/RBBP8/CUL4A/KANK2/CDKN1B
GO:0006520	cellular amino acid metabolic process	108/4081	340/18866	7.71831e-06	0.000353858	0.000305794	108	AIMP2/PTS/FARSA/HMGCL/ADI1/CTH/PSME3/GFPT2/CTPS1/PIPOX/GLS2/SCLY/PHGDH/PSMC4/PSMD12/PSMD14/AASDH/PSMC2/ODC1/PSMD3/PSMF1/MTAP/ADSS1/PFAS/RIDA/MTHFD2L/MTHFS/DBT/RARS1/NARS2/ATP2B4/FARSB/SIRT4/ALDH7A1/CTNS/KYAT1/AHCY/DDAH2/GCLM/HIBADH/BCKDHB/IVD/PSMB5/WARS2/THNSL2/PSMB9/PSMA1/PYCR3/AUH/PLOD2/ATCAY/TST/AGMAT/PPM1K/PSMC3/PSMC6/BCAT1/HARS1/GLYATL1/PSMD2/PSMB4/GLUL/MSRA/NQO1/SARS1/PSMB8/GCAT/PSMB7/RIMKLB/ACAT1/PCYOX1/WARS1/PSMC1/PSMA5/GLS/PSMA3/HSD17B10/MTRR/EEF1E1/PCYOX1L/AIMP1/SRR/AARS1/PSMC5/GCLC/IL4I1/GLDC/FPGS/COMT/GATC/SERINC5/PSMD4/YARS1/PSMD11/PSME1/NOS1/GPT2/SARS2/ASL/PSMB3/GFPT1/LARS2/GAD2/HIBCH/ABAT/ILVBL/GOT1/FAH
GO:0090069	regulation of ribosome biogenesis	12/4081	16/18866	7.77344e-06	0.000353858	0.000305794	12	WDR43/USP36/WDR75/DIMT1/RIOK2/RIOK1/UTP15/PTEN/TRMT112/SIRT7/MALSU1/HEATR1
GO:0044843	cell cycle G1/S phase transition	100/4081	310/18866	8.01304e-06	0.000359894	0.00031101	100	BID/CUL1/CDC25A/EZH2/DBF4/PSME3/RCC1/POLE3/GMNN/DDRGK1/CTDSP2/PAF1/CDC45/UBE2E2/RRM2/ORC6/CNOT9/MAX/MCM5/MCM10/PRMT1/CDC6/BTG2/POLE4/PIAS1/RPA3/ATP2B4/MEPCE/CNOT6L/TAF1/TFDP1/HYAL1/FAM107A/MCM2/CDK18/CCL2/CDK4/ORC5/PLCB1/TNKS1BP1/CDC73/PTPN6/EIF4G1/CASP2/BCAT1/E2F1/MCM3/RIPK1/PHF8/RFWD3/CDC25C/INO80/PAGR1/PHB2/MCM7/CDK6/EIF4E/RBL2/GADD45A/ID2/CDK2AP2/FBXO5/APEX1/NACC2/MCM6/CCND1/PCNA/ANXA1/PTEN/CDK5/PSME1/CCNE2/CHEK2/CDT1/RPA2/CDK14/PLK2/ZNF324/CDK16/MCM8/CUL4B/CACUL1/BAX/PLRG1/APPL2/ACVR1B/CTDSPL/DDX3X/CNOT10/MCM4/CDK7/RHOU/EP300/EGFR/PIDD1/ESRRB/RBBP8/CUL4A/KANK2/CDKN1B
GO:0051170	import into nucleus	62/4081	171/18866	8.01897e-06	0.000359894	0.00031101	62	GEMIN8/KPNB1/IPO7/NXT1/IPO4/DMAP1/NUP35/HTATIP2/PRICKLE1/TXNIP/BMP4/NUP153/HIKESHI/FAM53C/NFKBIA/TNPO2/GEMIN6/FERMT1/GLI3/TMCO6/CHP2/GEMIN5/SNUPN/DDX20/NOLC1/SNRPD3/PKIG/POM121/NUP98/NUP214/NUP50/KPNA3/RBM22/MAVS/SNRPD1/GEMIN4/PHB2/IPO11/SMO/HDAC3/JUP/PIK3R1/KPNA5/NUP85/MBTPS1/FLNA/NUP54/SUFU/NUP88/SNRPB/HYAL2/POM121C/PRKCD/MED1/NUP62CL/APPL2/TRIM28/PRKAG1/CSE1L/NUP188/FGF9/NUP62
GO:0006354	DNA-templated transcription, elongation	46/4081	116/18866	8.11272e-06	0.000361555	0.000312446	46	ZNF326/WDR43/UBTF/CDK12/EZH2/POLR2K/ADRM1/THOC5/NELFCD/GTF2H1/HNRNPU/SUPT16H/ELOA/MLLT3/PAF1/WDR61/TEFM/POLR2G/ELP4/ELOC/EAPP/SUPT6H/POLR1C/SUPT5H/CDC73/POLR2I/RNF168/POLR1B/CCAR2/POLR2C/SETD2/TCEA2/POLR2D/POLR1A/TAF1C/IWS1/ELOF1/POLR2L/POLR2E/SSRP1/POLR2A/LEO1/ZMYND11/KAT7/EAF1/CDK7
GO:0090070	positive regulation of ribosome biogenesis	9/4081	10/18866	8.29706e-06	0.00036467	0.000315138	9	WDR43/WDR75/DIMT1/RIOK2/RIOK1/UTP15/TRMT112/SIRT7/HEATR1
GO:2000234	positive regulation of rRNA processing	9/4081	10/18866	8.29706e-06	0.00036467	0.000315138	9	WDR43/WDR75/DIMT1/RIOK2/RIOK1/UTP15/TRMT112/SIRT7/HEATR1
GO:0060968	regulation of gene silencing	53/4081	140/18866	8.6524e-06	0.000377683	0.000326383	53	DDX5/ZMPSTE24/POLR2K/H4C11/H1-0/NUP35/MAP2K1/CDC45/DHX9/POLR2G/BMP4/NUP153/TARBP2/LIN28B/H1-10/FXR1/SEH1L/H4C5/POLR2I/H4C8/POM121/LIN28A/EIF4G1/NUP98/RAE1/POLR2C/NUP214/NUP50/RIPK1/POLR2D/H3C8/MYCN/POLR2L/NUP85/POLR2E/NUP54/NUP88/H4-16/HMGA1/POM121C/H3-3B/POLR2A/TNRC6A/SEC13/ADAR/NUP210/NUP188/NUP37/EGFR/NUP160/NUP62/LIMD1/H1-2
GO:0034504	protein localization to nucleus	91/4081	277/18866	8.96626e-06	0.000388721	0.000335922	91	KPNB1/IPO7/NXT1/IPO4/NVL/DKC1/CCT2/DMAP1/HNRNPU/SUN2/FYN/NUP35/RRS1/BYSL/PRICKLE1/PAF1/TXNIP/XPA/BMP4/NUP153/HIKESHI/CCT6A/FAM53C/NFKBIA/TNPO2/NGFR/FERMT1/GLI3/SUMO3/TMCO6/RPF2/CHP2/MEPCE/CHCHD10/CCT3/TOPORS/SNUPN/TOR1A/NOLC1/PKIG/POM121/NUP98/ZBTB16/GLUL/BMP7/NUP214/NUP50/KPNA3/RBM22/MAVS/POLR1A/PHB2/IPO11/SMO/HDAC3/JUP/TXN/PIK3R1/KPNA5/NUP85/MBTPS1/FLNA/NUP54/SUFU/TCP1/NUP88/HYAL2/POM121C/RPL11/CDK5/PRKCD/ABCA7/TOR1AIP1/TAF3/MED1/NUP62CL/CCT5/PLRG1/KAT7/APPL2/TRIM28/PIN1/CSE1L/NUP188/NOL8/YWHAE/PIKFYVE/CALR/FGF9/TOR1B/NUP62
GO:0060218	hematopoietic stem cell differentiation	37/4081	87/18866	9.44709e-06	0.000403029	0.000348287	37	PSME3/N4BP2L2/PSMC4/PSMD12/HSPA9/PSMD14/MLLT3/TP73/PSMC2/PSMD3/PSMF1/LMO2/YTHDF2/PSMB5/PSMB9/PSMA1/PSMC3/PSMC6/PSMD2/PSMB4/LMBR1L/PSMB8/PSMB7/PSMC1/PSMA5/PSMA3/CDK6/PUS7/PSMC5/PSMD4/PSMD11/PSME1/CHD2/TCF12/METTL3/PSMB3/NFE2L2
GO:0090502	RNA phosphodiester bond hydrolysis, endonucleolytic	37/4081	87/18866	9.44709e-06	0.000403029	0.000348287	37	TSR1/DGCR8/RPP40/FEN1/RRS1/NUDT16L1/TSNAX/EXOG/POP5/ENDOV/RIDA/RPP30/RNASET2/BOP1/KRI1/TSN/NOL9/NOP14/POP1/ELAC2/EDC3/POP7/ABT1/RNASEH1/UTP20/LACTB2/SLFN13/RNASEK/APEX1/RNASEL/RNASEH2B/AGO3/ELAC1/RPP21/POP4/BMS1/ZC3H12B
GO:0000727	double-strand break repair via break-induced replication	10/4081	12/18866	9.48601e-06	0.000403029	0.000348287	10	GINS2/CDC45/MCM5/GINS4/MCM2/MCM3/MCM7/MCM6/MCM4/MUS81
GO:0006289	nucleotide-excision repair	44/4081	110/18866	9.74273e-06	0.000411195	0.000355343	44	RFC3/DDB2/XPC/POLR2K/RAD23B/GTF2H1/PRPF19/PPIE/XPA/POLR2G/COPS3/RFC2/RPA3/NEIL2/UBC/COPS8/COPS4/POLD3/POLR2I/DDB1/POLR2C/COMMD1/POLR2D/LIG1/ATXN3/POLD1/POLR2L/RBX1/POLR2E/RFC5/PCNA/GTF2H2C/POLR2A/RPA2/POLD4/CETN2/CUL4B/KAT7/RAD23A/CDK7/EP300/RPS27A/CUL4A/RNF111
GO:0000077	DNA damage checkpoint	56/4081	151/18866	1.00174e-05	0.000420007	0.000362959	56	XPC/ATR/USP28/THOC5/H2AX/TP53BP1/PRPF19/PEA15/RAD1/CNOT9/PRMT1/BTG2/ETAA1/BLM/CNOT6L/MAP3K20/TIPIN/INTS7/TOPBP1/TFDP1/MDC1/ABRAXAS1/RHNO1/CDC5L/CLSPN/NBN/TNKS1BP1/CDC14B/CASP2/E2F1/CCAR2/DTL/FANCD2/MRE11/FOXO4/CEP63/RFWD3/CDC25C/RBL2/GADD45A/CCND1/PCNA/CHEK2/RPA2/RNASEH2B/PLK2/EME2/BAX/CNOT10/TAOK3/EP300/PIDD1/CUL4A/MUS81/TIPRL/CDKN1B
GO:0033238	regulation of cellular amine metabolic process	35/4081	81/18866	1.07089e-05	0.000446062	0.000385474	35	PSME3/PSMC4/PSMD12/HTR1A/PSMD14/PSMC2/ODC1/VPS35/PSMD3/PSMF1/ATP2B4/SIRT4/PSMB5/PSMB9/PSMA1/ATCAY/PSMC3/PSMC6/PSMD2/PSMB4/NQO1/PSMB8/PSMB7/PSMC1/PSMA5/PSMA3/CHRNB2/GPR37/PSMC5/COMT/PSMD4/PSMD11/PSME1/PSMB3/ABAT
GO:0006356	regulation of transcription by RNA polymerase I	18/4081	31/18866	1.12152e-05	0.00046412	0.00040108	18	WDR43/UBTF/ZMPSTE24/POLR2K/ERBB2/WDR75/PWP1/DHX33/PHF8/POLR2L/SMARCA4/UTP15/FLNA/MACROH2A2/MTOR/MACROH2A1/SIRT7/HEATR1
GO:0033119	negative regulation of RNA splicing	16/4081	26/18866	1.24692e-05	0.000512686	0.000443049	16	SRSF10/RBMX/SRSF6/PTBP2/PTBP1/SRSF12/SRSF4/C1QBP/U2AF2/HNRNPK/RPS26/SRSF7/CELF4/SFSWAP/RPS13/RBM42
GO:0031124	mRNA 3'-end processing	41/4081	101/18866	1.26819e-05	0.00051809	0.000447718	41	SRSF2/SRSF1/EIF4A3/THOC5/MAGOHB/PAF1/DDX39A/SRSF6/ZC3H14/PAPOLA/CPSF7/RBM8A/THOC6/CPSF4/SLBP/FIP1L1/SRSF4/SUPT5H/U2AF2/DHX36/POLDIP3/CDC73/PABPN1/CSTF2T/APP/SRSF7/POLR2D/RPRD1A/CSTF2/CPSF6/PABPC1L/RPRD1B/SRRM1/CHTOP/MAGOH/AHCYL1/LEO1/WDR33/RNF40/CLP1/CPEB1
GO:0006409	tRNA export from nucleus	19/4081	34/18866	1.3686e-05	0.000552031	0.00047705	19	NUP35/NUP153/NOL6/SEH1L/POM121/NUP98/RAE1/NUP214/NUP50/NUP85/NUP54/NUP88/POM121C/SEC13/NUP210/NUP188/NUP37/NUP160/NUP62
GO:0071431	tRNA-containing ribonucleoprotein complex export from nucleus	19/4081	34/18866	1.3686e-05	0.000552031	0.00047705	19	NUP35/NUP153/NOL6/SEH1L/POM121/NUP98/RAE1/NUP214/NUP50/NUP85/NUP54/NUP88/POM121C/SEC13/NUP210/NUP188/NUP37/NUP160/NUP62
GO:0016925	protein sumoylation	35/4081	82/18866	1.48236e-05	0.000594156	0.000513453	35	NUP35/HMG20B/NUP153/HMG20A/GNL3/EGR1/SUMO3/PIAS1/TOPORS/SEH1L/RASD2/POM121/NUP98/RAE1/NUP214/NUP50/MUL1/IFIH1/EGR2/SUMO2/GNL3L/NUP85/KIAA1586/NUP54/NUP88/POM121C/NUP210/TRIM28/NUP188/NUP37/CTNNB1/SENP6/NUP160/SENP5/NUP62
GO:0051031	tRNA transport	20/4081	37/18866	1.58788e-05	0.000632471	0.000546564	20	NUP35/NUP153/NOL6/SEH1L/POM121/NUP98/RAE1/NUP214/NUP50/NUP85/NUP54/NUP88/POM121C/SEC13/YBX1/NUP210/NUP188/NUP37/NUP160/NUP62
GO:1903829	positive regulation of cellular protein localization	106/4081	338/18866	1.72351e-05	0.000682233	0.000589567	106	BID/PMAIP1/GPSM2/RER1/DKC1/CCT2/PRKAA2/ERBB2/DMAP1/RAB29/FYN/EZR/DDRGK1/YWHAG/PLS1/USP36/TP73/BBC3/CCT6A/GNL3/TMEM30A/SQSTM1/MAP1A/ITGB1BP1/NGFR/EMD/MEAK7/CEP250/GLI3/ATP2B4/CHP2/MEPCE/NKD2/PDCD5/RAC2/CCT3/PRKCH/MTCL1/RIOK2/TFDP1/KIF5B/PRKAA1/MARK4/TCAF1/GPD1L/ANP32B/ZFAND1/PCM1/MESD/RANGRF/HRAS/HPS4/E2F1/YWHAQ/VPS28/YWHAH/RBM22/ANK3/MAVS/FZD5/GNL3L/SMO/HDAC3/LRIG2/JUP/ARF6/CD247/PIK3R1/ATG13/AKT2/CNST/FLNA/TCP1/HYAL2/NMT1/ARHGEF16/GNAI1/RHOG/APC/CDK5/PRKCD/HTRA2/KCNJ11/ABCA7/CDT1/CYLD/CCT5/KAT7/MAPT/CEP290/TRIM28/GPR137B/MSN/ERBB4/EDEM2/RHOU/YWHAE/CCDC88A/EGFR/LRP4/PRR5L/ZDHHC2/RIPOR1/NUP62/VIL1/MFF
GO:1901532	regulation of hematopoietic progenitor cell differentiation	36/4081	86/18866	1.89214e-05	0.000744358	0.000643254	36	PSME3/N4BP2L2/PSMC4/PSMD12/HSPA9/PSMD14/TP73/PSMC2/PSMD3/PSMF1/LMO2/YTHDF2/PSMB5/DHX36/PSMB9/PSMA1/PSMC3/PSMC6/PSMD2/PSMB4/PSMB8/PSMB7/ZBTB1/PSMC1/PSMA5/PSMA3/CDK6/PUS7/PSMC5/PSMD4/PSMD11/PSME1/TCF12/METTL3/PSMB3/NFE2L2
GO:0000723	telomere maintenance	58/4081	161/18866	1.92693e-05	0.000751202	0.000649168	58	RFC3/GAR1/ATR/RIF1/DKC1/CCT2/POLE3/H4C11/HNRNPU/FEN1/NAT10/NAF1/CCT6A/GNL3/NOP10/RFC2/PKIB/POT1/SMG5/POLE4/RPA3/BLM/DCLRE1A/STN1/CCT3/DHX36/EXOSC10/POLD3/NBN/TNKS1BP1/H4C5/H4C8/MRE11/DCP2/TERF1/GNL3L/PARN/POLD1/HNRNPD/NEK2/SMC5/APEX1/TEP1/TELO2/TCP1/RFC5/H4-16/PCNA/CCNE2/RPA2/POLD4/CCT5/RAD51D/YLPM1/CTNNB1/XRN1/NHP2/PIF1
GO:0000725	recombinational repair	52/4081	140/18866	1.9449e-05	0.000751202	0.000649168	52	SFPQ/FUS/RIF1/H2AX/RMI2/TP53BP1/GINS2/FEN1/SWSAP1/AP5S1/AP5Z1/PSMD14/CDC45/MCM5/UBE2N/RPA3/BLM/MAGEF1/SPIDR/GINS4/MCM2/RHNO1/RNF138/FBH1/NBN/SFR1/CGAS/PARPBP/RAD51AP1/PPP4C/SETD2/MCM3/MRE11/RFWD3/INO80/MCM7/SHLD1/PPP4R2/SMC5/MCM6/RPA2/FANCB/MCM8/RAD51D/MCM4/FIGN/YY1/SHLD2/HELQ/RMI1/RBBP8/MUS81
GO:0072655	establishment of protein localization to mitochondrion	52/4081	140/18866	1.9449e-05	0.000751202	0.000649168	52	BID/DNAJA1/PMAIP1/TOMM40/SREBF1/TIMM10B/TIMM13/GDAP1/HK1/BMF/YWHAG/USP36/TP73/MAIP1/BBC3/PARL/BAG4/TIMM8B/LMAN1/SIRT4/PDCD5/RAC2/TIMM44/GRPEL1/TFDP1/TIMM23/TOMM22/PRKAA1/MGARP/HPS4/E2F1/YWHAQ/YWHAH/TIMM9/FZD5/DDIT3/MFN2/TSPO/ATG13/IMMP2L/NMT1/HTRA2/TIMM50/PMPCA/BAX/MAPT/RHOU/YWHAE/TIMM29/TIMM17A/TIMM22/MFF
GO:0030178	negative regulation of Wnt signaling pathway	74/4081	219/18866	2.04157e-05	0.000783792	0.000677331	74	PSME3/CXXC4/DKK3/G3BP1/PSMC4/PSMD12/PSMD14/PRICKLE1/MLLT3/PSMC2/TLE4/PSMD3/PSMF1/CHD8/SDHAF2/FZD6/EGR1/SOX2/EMD/FERMT1/DRAXIN/STK3/GLI3/NKD2/C12orf43/DKKL1/IFT80/PSMB5/SIAH2/PSMB9/PSMA1/WIF1/IGFBP4/ANKRD6/TMEM170B/PSMC3/PSMC6/TLE3/PSMD2/PSMB4/LMBR1L/FOXO3/BMP2/PSMB8/WWTR1/PSMB7/TMEM131L/PSMC1/HECW1/PSMA5/PSMA3/DDIT3/RBX1/TSKU/HMGXB4/PSMC5/CTNND1/TNN/PSMD4/PSMD11/APC/PSME1/ZNRF3/CYLD/KREMEN1/SHISA2/PSMB3/CCDC88C/INVS/DACT3/LRP4/FGF9/LIMD1/ROR2
GO:0070507	regulation of microtubule cytoskeleton organization	66/4081	190/18866	2.0875e-05	0.000796623	0.00068842	66	RBM14/GPSM2/DRG1/SNCA/RCC1/PRKAA2/HNRNPU/RANBP1/TTBK2/CKAP5/CEP70/BORA/MAP1A/NUBP1/HDGFL3/ATF5/CEP250/CHMP2A/STMN3/TRIM54/FAM107A/PRKAA1/MARK4/CCNF/CAMSAP1/RANGRF/ROCK1/MAPRE1/RAE1/CHMP1A/AKAP9/TRPV4/NSFL1C/STIL/NEK2/SPEF1/CDK2AP2/DCTN1/FGF13/GNAI1/NIN/APC/CEP97/PLK2/MAP2/CYLD/CCSAP/KIF25/CENPJ/CCP110/MAPT/PHLDB1/SPAST/FKBP4/VPS4B/FBXW5/SKA3/CTNNB1/PLK4/SENP6/PAFAH1B1/CHMP2B/CHMP4B/NUP62/CDKN1B/TACC3
GO:0070131	positive regulation of mitochondrial translation	12/4081	17/18866	2.11961e-05	0.000803707	0.000694541	12	TRUB2/RPUSD3/TRMT10C/COA3/MPV17L2/NGRN/C1QBP/FASTKD3/UQCC1/RCC1L/FASTKD2/CDK5RAP1
GO:0032781	positive regulation of ATPase activity	26/4081	55/18866	2.13128e-05	0.000803707	0.000694541	26	DNAJA1/DYNLL1/DNAJC9/DNAJB1/HNRNPU/DHX9/AHSA1/ATP1B2/POT1/RAB4A/SETMAR/DNAJB11/NCAPH/DYNLL2/PFN1/DNAL4/TPM1/DNAJC10/SSBP1/HSPA2/CHTOP/MSH3/TOR1AIP1/UHRF1/DNAJA2/MSH6
GO:0031146	SCF-dependent proteasomal ubiquitin-dependent protein catabolic process	38/4081	93/18866	2.17748e-05	0.000816298	0.000705422	38	CUL1/PSME3/FBXO9/AMN1/PSMC4/PSMD12/PSMD14/PSMC2/FBXL16/PSMD3/PSMF1/PSMB5/PSMB9/PSMA1/CCNF/PSMC3/PSMC6/PSMD2/PSMB4/FBXL7/FBXL4/PSMB8/WWTR1/PSMB7/PSMC1/PSMA5/PSMA3/FBXO17/RBX1/PSMC5/PSMD4/PSMD11/FBXL2/PSME1/CUL4B/PSMB3/FBXW5/CUL4A
GO:0032606	type I interferon production	48/4081	127/18866	2.36416e-05	0.000881098	0.00076142	48	POLR3H/POLR2K/POLR3K/IRAK1/G3BP1/POLR3C/CREBBP/POLR3G/POLR3GL/DHX9/RNF135/TRIM56/CRCP/POLR3B/POLR1C/TRIM38/POLR3F/POLR3D/NLRX1/STAT1/DHX36/RNF26/UFD1/IRF7/DHX33/CGAS/ISG15/PLCG2/SETD2/MRE11/MYD88/MAVS/IFIH1/ZBTB20/PQBP1/POLR2L/IRF3/NFKB1/POLR2E/POLR3A/CYLD/GPATCH3/DDX3X/NFKB2/YY1/PIN1/EP300/CTNNB1
GO:0009301	snRNA transcription	32/4081	74/18866	2.47323e-05	0.000916388	0.000791917	32	TAF9/SRRT/POLR2K/TAF13/SNAPC3/INTS8/POLR2G/SNAPC2/SNAPC5/RPAP2/MEPCE/INTS6/INTS7/SNAPC4/POLR2I/POLR2C/PHAX/POLR2D/RPRD1A/POU2F2/RPRD1B/POLR2L/USPL1/POLR2E/GTF2E2/POLR2A/INTS11/INTS14/CDK7/GTF2A2/TAF11/INTS1
GO:0051383	kinetochore organization	14/4081	22/18866	2.57511e-05	0.000948623	0.000819774	14	CENPN/CENPS/CENPA/DLGAP5/SMC4/CENPH/CENPT/CENPX/CDT1/POGZ/NUF2/SMC2/SENP6/CENPC
GO:0042769	DNA damage response, detection of DNA damage	20/4081	38/18866	2.67188e-05	0.000978613	0.00084569	20	RFC3/USP1/RFC2/CFAP410/RPA3/MRPS11/UBC/POLD3/DTL/DDB1/POLD1/RBX1/RFC5/PCNA/RPA2/POLD4/CUL4B/RPS27A/MRPS35/CUL4A
GO:0000724	double-strand break repair via homologous recombination	51/4081	138/18866	2.72364e-05	0.000991871	0.000857147	51	SFPQ/FUS/RIF1/H2AX/RMI2/TP53BP1/GINS2/FEN1/SWSAP1/AP5S1/AP5Z1/PSMD14/CDC45/MCM5/UBE2N/RPA3/BLM/MAGEF1/SPIDR/GINS4/MCM2/RNF138/FBH1/NBN/SFR1/CGAS/PARPBP/RAD51AP1/PPP4C/SETD2/MCM3/MRE11/RFWD3/INO80/MCM7/SHLD1/PPP4R2/SMC5/MCM6/RPA2/FANCB/MCM8/RAD51D/MCM4/FIGN/YY1/SHLD2/HELQ/RMI1/RBBP8/MUS81
GO:0002478	antigen processing and presentation of exogenous peptide antigen	62/4081	177/18866	2.74197e-05	0.000992874	0.000858014	62	SEC31A/DYNLL1/PSME3/DCTN5/PSMC4/PSMD12/PSMD14/HLA-E/PSMC2/HLA-DOA/PSMD3/PSMF1/AP2A2/PDIA3/PSMB5/PSMB9/PSMA1/LNPEP/HLA-B/PSMC3/PSMC6/DYNLL2/CAPZA1/PSMD2/CD74/PSMB4/DYNC1LI1/CANX/PSMB8/AP1B1/PSMB7/PSMC1/PSMA5/PSMA3/IKBKB/KLC1/MFSD6/SEC23A/PSMC5/TAP1/DCTN1/PSMD4/PSMD11/PSME1/SEC24D/KIF2C/SEC13/HLA-DMB/DCTN6/HLA-F/HLA-A/PSMB3/RACGAP1/TAPBP/HLA-DMA/KIF3C/VAMP3/PIKFYVE/CALR/AP1M2/AP1G1/DCTN2
GO:0000288	nuclear-transcribed mRNA catabolic process, deadenylation-dependent decay	33/4081	78/18866	3.20111e-05	0.00115258	0.000996029	33	TNRC6C/ZFP36L2/WDR61/EXOSC3/POLR2G/CNOT9/EXOSC4/EXOSC1/BTG2/CNOT6L/EXOSC6/DHX36/DCP1B/PDE12/TNKS1BP1/EDC3/PAN2/POLR2D/EXOSC9/DCP2/LSM2/TENT4A/PARN/LSM3/EXOSC5/LSM5/MLH1/DDX6/RC3H2/EXOSC2/TNRC6A/CNOT10/TNRC6B
GO:0032479	regulation of type I interferon production	47/4081	125/18866	3.33522e-05	0.00119412	0.00103193	47	POLR3H/POLR2K/POLR3K/IRAK1/POLR3C/CREBBP/POLR3G/POLR3GL/DHX9/RNF135/TRIM56/CRCP/POLR3B/POLR1C/TRIM38/POLR3F/POLR3D/NLRX1/STAT1/DHX36/RNF26/UFD1/IRF7/DHX33/CGAS/ISG15/PLCG2/SETD2/MRE11/MYD88/MAVS/IFIH1/ZBTB20/PQBP1/POLR2L/IRF3/NFKB1/POLR2E/POLR3A/CYLD/GPATCH3/DDX3X/NFKB2/YY1/PIN1/EP300/CTNNB1
GO:1903312	negative regulation of mRNA metabolic process	36/4081	88/18866	3.43881e-05	0.00122433	0.00105803	36	FUS/SRSF10/HNRNPU/RBMX/NBAS/TENT5A/TENT5B/DHX9/DHX34/SRSF6/HNRNPA0/ZC3H14/ANGEL2/SYNCRIP/PTBP1/SRSF12/IGF2BP1/MEIOC/SRSF4/C1QBP/SUPT5H/U2AF2/CIRBP/HNRNPK/E2F1/SRSF7/CELF4/MYD88/TAF15/TENT4A/HNRNPD/SFSWAP/YBX1/MTOR/RBM42/RNF40
GO:0050685	positive regulation of mRNA processing	18/4081	33/18866	3.59069e-05	0.00127093	0.0010983	18	TRA2B/RBM3/TRA2A/RBMX/PRPF19/PAF1/HSPA8/SF3B4/DHX36/RBMXL1/HMX2/CIRBP/CDC73/NUP98/CELF4/LEO1/SNRNP70/CPEB1
GO:2001020	regulation of response to DNA damage stimulus	75/4081	226/18866	3.60958e-05	0.00127093	0.0010983	75	BID/FUS/PMAIP1/DDX5/TAF9/ZMPSTE24/ATR/RIF1/THOC5/H2AX/RMI2/TP53BP1/USP1/NUDT16L1/DHX9/PARG/UBE2N/APBB1/HMGB1/OTUB1/POT1/ETAA1/TMEM161A/MAGEF1/SPIDR/SETMAR/TAF9B/GTF2I/ABRAXAS1/YJU2/FXR1/MCL1/FBH1/HNRNPK/CGAS/RNF168/PARPBP/CCAR2/CD74/RAD51AP1/PPP4C/SETD2/CYREN/RFWD3/SNAI1/DYRK3/NKX3-1/SHLD1/EEF1E1/PPP4R2/FBXO5/NACC2/PCNA/BCL2L1/PRKCD/CHEK2/RPA2/RNASEH2B/SLF2/FANCB/SPRED2/MARCHF7/KAT7/MAPT/TRIM28/EYA3/SMYD2/FIGN/SHLD2/ANKLE1/EGFR/TRIP12/CUL4A/SIRT7/ATAD5
GO:1903313	positive regulation of mRNA metabolic process	34/4081	82/18866	4.04224e-05	0.00141545	0.00122319	34	TRA2B/RBM3/TRA2A/TNRC6C/ZFP36L2/RBMX/PRPF19/PAF1/HSPA8/POLR2G/RIDA/BTG2/YTHDF1/KHSRP/SF3B4/YTHDF2/CNOT6L/DHX36/RBMXL1/HMX2/CIRBP/CDC73/NUP98/ROCK1/CELF4/YTHDF3/HNRNPD/LEO1/TNRC6A/SNRNP70/METTL3/TNRC6B/PRR5L/CPEB1
GO:0006417	regulation of translation	133/4081	450/18866	4.13455e-05	0.00143986	0.00124429	133	RBM3/DPH2/TNRC6C/TRUB2/EIF6/DNAJC3/EIF4A3/RPUSD3/ZFP36L2/ERBB2/MTG1/ETF1/JMJD4/SELENOT/NAT10/DPH7/MRPL13/TRMT10C/COA3/EIF4G2/DHX9/POLR2G/CNOT9/ITGA2/OGFOD1/EIF4A2/RIDA/EIF5/PTBP2/MPV17L2/SYNCRIP/EIF2S1/RBM8A/PTBP1/BTG2/YTHDF1/KHSRP/IGF2BP1/TARBP2/NGRN/EIF2B1/DDX1/YTHDF2/PYM1/CNOT6L/C1QBP/NGDN/RBM4B/GEMIN5/DHX36/NCK2/CAPRIN2/TIA1/POLDIP3/CIRBP/CDK4/ILF3/PUM3/FXR1/MIF4GD/UNK/USP16/NOLC1/ANG/FASTKD3/LIN28A/EIF4G1/ROCK1/APP/CELF4/METAP1/FOXO3/PA2G4/UQCC1/CAPRIN1/HABP4/RPS6KA3/SHFL/EIF3D/YTHDF3/RCC1L/POLR2D/DPH1/NSUN5/PRR16/PURA/TRNAU1AP/PUS7/RGS2/EIF4E/HNRNPD/AKT2/AARS1/PER2/LARP6/EIF2AK1/ENC1/FASTKD2/DPH3/MAGOH/MKNK1/LARP4/TSC1/ZCCHC4/TNRC6A/TCOF1/DAPK3/AGO3/CDC123/YBX1/MTOR/DDX3X/CNOT10/EIF5A/METTL3/TNRC6B/AGO4/C8orf88/CDK5RAP1/PASK/EEFSEC/PAIP2B/EIF5AL1/PAIP2/TACO1/GUF1/CALR/XRN1/MTIF2/CPEB1/CYFIP1/IGFBP5/MALSU1
GO:0031122	cytoplasmic microtubule organization	28/4081	63/18866	4.29101e-05	0.00148623	0.00128436	28	WDR73/KPNB1/KATNAL2/EZR/TRDN/TUBG1/STMN3/TUBG2/PCM1/CAMSAP1/CLIP2/CRIPT/KATNAL1/LIMK2/TRPV4/DCTN1/HOOK2/TUBGCP5/TUBGCP4/TUBGCP2/CENPJ/MAPT/FIGN/CCDC88C/SPAST/VPS4B/CCDC88A/PAFAH1B1
GO:0006270	DNA replication initiation	20/4081	39/18866	4.37226e-05	0.00150619	0.0013016	20	POLE3/CDC45/ORC6/MCM5/MCM10/CDC6/POLE4/TOPBP1/MCM2/ORC5/NBN/MCM3/PURA/MCM7/MCM6/CCNE2/CDT1/KAT7/MCM4/WDR18
GO:0070585	protein localization to mitochondrion	52/4081	144/18866	4.70367e-05	0.00161164	0.00139273	52	BID/DNAJA1/PMAIP1/TOMM40/SREBF1/TIMM10B/TIMM13/GDAP1/HK1/BMF/YWHAG/USP36/TP73/MAIP1/BBC3/PARL/BAG4/TIMM8B/LMAN1/SIRT4/PDCD5/RAC2/TIMM44/GRPEL1/TFDP1/TIMM23/TOMM22/PRKAA1/MGARP/HPS4/E2F1/YWHAQ/YWHAH/TIMM9/FZD5/DDIT3/MFN2/TSPO/ATG13/IMMP2L/NMT1/HTRA2/TIMM50/PMPCA/BAX/MAPT/RHOU/YWHAE/TIMM29/TIMM17A/TIMM22/MFF
GO:0043628	ncRNA 3'-end processing	24/4081	51/18866	4.81167e-05	0.00163983	0.00141709	24	TOE1/DKC1/POLR3K/TRMT10C/EXOSC3/INTS8/EXOSC4/TRNT1/INTS6/EXOSC6/INTS7/EXOSC10/ELAC2/EXOSC9/TENT4A/PARN/HSD17B10/EXOSC5/ERI2/EXOSC2/ELAC1/INTS14/ERI3/INTS1
GO:0042795	snRNA transcription by RNA polymerase II	31/4081	73/18866	5.04062e-05	0.00170872	0.00147662	31	TAF9/SRRT/POLR2K/TAF13/SNAPC3/INTS8/POLR2G/SNAPC2/SNAPC5/RPAP2/MEPCE/INTS6/INTS7/SNAPC4/POLR2I/POLR2C/PHAX/POLR2D/RPRD1A/POU2F2/RPRD1B/POLR2L/POLR2E/GTF2E2/POLR2A/INTS11/INTS14/CDK7/GTF2A2/TAF11/INTS1
GO:1904872	regulation of telomerase RNA localization to Cajal body	12/4081	18/18866	5.10171e-05	0.00172028	0.00148661	12	DKC1/CCT2/NAF1/CCT6A/NOP10/CCT3/EXOSC10/DCP2/PARN/TCP1/CCT5/NHP2
GO:0000715	nucleotide-excision repair, DNA damage recognition	14/4081	23/18866	5.26841e-05	0.00176714	0.00152711	14	DDB2/XPC/RAD23B/XPA/COPS3/UBC/COPS8/COPS4/DDB1/RBX1/CETN2/CUL4B/RPS27A/CUL4A
GO:0070498	interleukin-1-mediated signaling pathway	40/4081	103/18866	5.38854e-05	0.00179797	0.00155375	40	CUL1/PSME3/IRAK1/PSMC4/PSMD12/PSMD14/PSMC2/PSMD3/NFKBIA/PSMF1/SQSTM1/EGR1/UBE2N/TAB1/UBC/MAP3K8/PSMB5/PSMB9/PSMA1/PLCB1/PSMC3/PSMC6/PSMD2/PSMB4/PSMB8/PSMB7/TAB3/MYD88/PSMC1/PSMA5/PSMA3/NFKB1/IKBKB/RBX1/PSMC5/PSMD4/PSMD11/PSME1/PSMB3/RPS27A
GO:0051783	regulation of nuclear division	64/4081	188/18866	5.55468e-05	0.00184375	0.00159331	64	ZNF207/DRG1/OBSL1/RCC1/HNRNPU/RANBP1/BUB1/NME6/ANAPC15/PRMT5/RAD1/BMP4/BORA/TEX14/CDC6/ANAPC5/PDGFB/CHMP2A/DLGAP5/RIOK2/PLCB1/FGF8/CDC14B/PRKAR1A/BUB1B/DYNC1LI1/ANAPC4/CHMP1A/BMP7/MAD2L1BP/USP44/CDC16/TOM1L1/CDC25C/NSFL1C/PHB2/MAD2L1/NEK2/FBXO5/SMC5/NFE2L1/APC/CDT1/CEP97/SLF2/PDXP/DAPK3/CCSAP/KIF25/PKMYT1/PIN1/VPS4B/FBXW5/AURKAIP1/TRIP13/CALR/MACROH2A1/CHMP2B/CHMP4B/NUP62/CDKN1B/TACC3/ZW10/CDCA5
GO:0010506	regulation of autophagy	106/4081	347/18866	5.76609e-05	0.00190401	0.00164539	106	ATP6V1G1/ZMPSTE24/ATP6V0E1/SNCA/SREBF1/CISD2/CALCOCO2/PRKAA2/PHF23/CASP3/BMF/ATP6V0A2/USP36/BNIP3/ATP6V1D/EIF4G2/XPA/FEZ2/PARL/VPS35/MLST8/ATP6V0D1/SLC38A9/DRAM2/LEPR/KAT8/SESN1/HMGB1/VPS13C/WDR41/KEAP1/RALB/TRIM38/SUPT5H/WDR6/MTCL1/ATP6V0B/HMOX1/TMEM150A/EXOC7/PRKAA1/MCL1/RAB1B/XBP1/TRIM22/EIF4G1/MFSD8/ROCK1/SMCR8/FOXO3/KAT5/FYCO1/PLEKHF1/PTK2/USP10/TAB3/ATP6V1C1/MUL1/MTDH/TMEM150C/FZD5/PHB2/TRIM27/DDIT3/MFN2/MID2/TSPO/WDR24/TPCN2/ATG13/IFT20/TLK2/PIK3CA/NEDD4/PIK3CB/PIK3C2A/TSC1/GNAI3/SOGA1/C9orf72/CDK5/FBXL2/TRIML2/HTRA2/PLK2/TRIM5/DAPK3/KIF25/SNRNP70/MAPT/MTOR/GOLGA2/GPR137B/SCOC/UVRAG/LAMTOR1/OPTN/PRKAG1/TRIM6/EP300/TMEM39A/PIKFYVE/POLDIP2/DRAM1/ULK1/CHMP4B
GO:0016569	covalent chromatin modification	140/4081	481/18866	5.91153e-05	0.00194197	0.00167819	140	SFPQ/NSD1/RBM14/SETD6/DDB2/NAA40/TAF9/DNMT3A/ZMPSTE24/EZH2/PRDM14/SNCA/BEND3/ING3/SREBF1/CTCFL/RIF1/DNMT3B/SATB1/TASOR/PRKAA2/POLE3/KAT6B/DMAP1/MAP3K12/MBD3/PRMT6/CREBBP/PAF1/WDR61/NAA50/USP36/PRMT5/WDR5/PRMT7/TTLL12/EPC1/PRMT1/PRKCB/PARG/C6orf89/ATF7IP/BAZ1B/UBE2N/KAT8/APBB1/OTUB1/SUPT6H/AKAP8/SUPT3H/USP3/TAF5L/PHF20/CAMK2D/SIN3B/RCOR3/BRMS1/PWP1/SMARCAD1/ASXL1/JADE2/TAF1/EID1/SETMAR/MIDEAS/PHF14/PRKAA1/MEAF6/USP16/CDC73/KAT6A/RNF168/ING5/LEF1/DDB1/KAT5/EPC2/BCOR/SETD2/RIOX2/VRK1/PCGF3/JADE3/PHF8/PHF19/PHF1/TAF7/DPF1/MBIP/PAGR1/HDAC3/HAT1/ATXN3/GTF3C4/SUV39H2/IWS1/KANSL2/ING4/TADA2A/SPHK2/UBE2A/PER2/WDR82/CHTOP/JARID2/USP49/RYBP/MTA3/THAP7/CDK5/PRKCD/CHD1/NOS1/LEO1/HDAC9/CTCF/RCOR2/SETD1B/TRMT112/CUL4B/KAT7/UHRF1/TRIM28/EYA3/SMYD2/NAA60/RIOX1/EP300/SETDB2/SRCAP/CTNNB1/RNF40/MACROH2A1/AKAP8L/TRIP12/TRERF1/SUZ12/SIRT7/H1-2/RESF1
GO:0032200	telomere organization	60/4081	174/18866	6.15746e-05	0.00201239	0.00173905	60	RFC3/GAR1/ATR/RIF1/DKC1/CCT2/POLE3/H4C11/HNRNPU/FEN1/NAT10/NAF1/CCT6A/GNL3/NOP10/RFC2/PKIB/POT1/SMG5/POLE4/RPA3/BLM/DCLRE1A/STN1/CCT3/DHX36/EXOSC10/POLD3/NBN/TNKS1BP1/H4C5/H4C8/MRE11/H3C8/DCP2/TERF1/GNL3L/PARN/POLD1/HNRNPD/NEK2/SMC5/APEX1/TEP1/TELO2/TCP1/RFC5/H4-16/PCNA/H3-3B/CCNE2/RPA2/POLD4/CCT5/RAD51D/YLPM1/CTNNB1/XRN1/NHP2/PIF1
GO:0019884	antigen processing and presentation of exogenous antigen	63/4081	185/18866	6.25075e-05	0.00202376	0.00174887	63	SEC31A/DYNLL1/PSME3/DCTN5/PSMC4/PSMD12/PSMD14/HLA-E/PSMC2/HLA-DOA/PSMD3/PSMF1/AP2A2/CD1D/PDIA3/PSMB5/PSMB9/PSMA1/LNPEP/HLA-B/PSMC3/PSMC6/DYNLL2/CAPZA1/PSMD2/CD74/PSMB4/DYNC1LI1/CANX/PSMB8/AP1B1/PSMB7/PSMC1/PSMA5/PSMA3/IKBKB/KLC1/MFSD6/SEC23A/PSMC5/TAP1/DCTN1/PSMD4/PSMD11/PSME1/SEC24D/KIF2C/SEC13/HLA-DMB/DCTN6/HLA-F/HLA-A/PSMB3/RACGAP1/TAPBP/HLA-DMA/KIF3C/VAMP3/PIKFYVE/CALR/AP1M2/AP1G1/DCTN2
GO:0032259	methylation	112/4081	371/18866	6.25576e-05	0.00202376	0.00174887	112	MAT2A/NSD1/SETD6/WTAP/DNMT3A/ZMPSTE24/EZH2/SETD4/SETD9/PRDM14/BEND3/NDUFAF5/PCMTD1/CTCFL/GATAD2A/RIF1/DNMT3B/SATB1/METTL23/METTL25/DMAP1/EMG1/TFB2M/ETF1/MBD3/PRMT6/CREBBP/METTL1/TRMT61A/PAF1/WDR61/FTSJ3/TRMT10C/PRMT5/WDR4/WDR5/PRMT7/TTLL12/NSUN7/MTAP/PRMT1/MRM3/PNMT/ATF7IP/COQ5/DIMT1/TRMT2A/TRMT6/RRNAD1/SUPT6H/BTG2/TRDMT1/EEF1AKNMT/PWP1/ALKBH8/MEPCE/RNMT/AHCY/ICMT/SETMAR/HENMT1/FAM86C1P/SNRPD3/LCMT2/INMT/FAM98A/BCOR/SETD2/TDRKH/EEF1AKMT2/TRMO/PHF19/TRMT11/PHF1/METTL6/NSUN5/CBLL1/ANTKMT/PAGR1/SUV39H2/IWS1/HSD17B10/MTRR/TRMT13/WDR82/CHTOP/JARID2/SNRPB/SMYD5/COMT/PIK3CA/TRMT2B/RRP8/ZCCHC4/TGS1/ATPSCKMT/EEF1AKMT4/NOP2/CTCF/SETD1B/TRMT112/NDUFAF7/TRIM28/RAMAC/METTL3/SMYD2/SETDB2/CTNNB1/MACROH2A1/SUZ12/SIRT7/H1-2
GO:0006839	mitochondrial transport	86/4081	271/18866	6.44743e-05	0.00207522	0.00179335	86	BID/PMAIP1/TOMM40/SFXN5/SREBF1/SLC25A22/TIMM10B/TIMM13/MCUB/PRKAA2/GDAP1/BMF/DNAJC30/YWHAG/SLC25A37/USP36/TP73/BNIP3/MAIP1/BBC3/PARL/VPS35/BAG4/TIMM8B/LMAN1/OPA1/SIRT4/CHCHD10/PDCD5/RAC2/TIMM44/GRPEL1/SLC25A13/TFDP1/TIMM23/TOMM22/RTL10/PRKAA1/RHOT2/SFXN2/SLC25A33/TST/MGARP/RHOT1/SFXN4/HPS4/E2F1/YWHAQ/KIFBP/SLC25A15/MRS2/YWHAH/CYC1/PPIF/SLC25A46/ATP5F1C/MUL1/TIMM9/MPV17L/ANTKMT/MRPL18/FZD5/MFN2/TSPO/ATG13/IMMP2L/GCLC/SPG7/MICU2/NMT1/BCL2L1/HTRA2/ATPSCKMT/TIMM50/PMPCA/DMAC2L/BAX/RHOU/YWHAE/TIMM29/TIMM17A/ATP5PO/SLC8B1/ATP5PB/TIMM22/MFF
GO:0033120	positive regulation of RNA splicing	19/4081	37/18866	6.61265e-05	0.00211442	0.00182722	19	TRA2B/RBM3/TRA2A/RBMX/PRPF19/HSPA8/SETX/SF3B4/U2AF2/RBMXL1/HMX2/CIRBP/NUP98/CELF4/HABP4/RBM22/PIK3R1/POLR2A/SNRNP70
GO:0006368	transcription elongation from RNA polymerase II promoter	35/4081	87/18866	6.63556e-05	0.00211442	0.00182722	35	WDR43/CDK12/EZH2/POLR2K/ADRM1/NELFCD/GTF2H1/HNRNPU/SUPT16H/ELOA/MLLT3/PAF1/WDR61/POLR2G/ELP4/ELOC/EAPP/SUPT6H/SUPT5H/CDC73/POLR2I/RNF168/POLR2C/SETD2/POLR2D/IWS1/ELOF1/POLR2L/POLR2E/SSRP1/POLR2A/LEO1/ZMYND11/EAF1/CDK7
GO:0070129	regulation of mitochondrial translation	15/4081	26/18866	6.79961e-05	0.00215592	0.00186308	15	TRUB2/RPUSD3/MTG1/TRMT10C/COA3/MPV17L2/NGRN/C1QBP/FASTKD3/UQCC1/RCC1L/FASTKD2/CDK5RAP1/TACO1/MALSU1
GO:0090068	positive regulation of cell cycle process	94/4081	302/18866	6.86683e-05	0.00216645	0.00187219	94	SFPQ/GPSM2/CDC25A/EZH2/KLHL18/DBF4/CENPV/HNRNPU/RANBP1/DDRGK1/FEN1/PAF1/TP73/CDC45/UBE2E2/CNOT9/PRMT1/CDC6/MYBBP1A/ZBTB17/BTG2/ANAPC5/PDGFB/MEPCE/CNOT6L/DLGAP5/TFDP1/HYAL1/CDK4/CSPP1/RHNO1/PLCB1/TNKS1BP1/CDC73/FGF8/CDC14B/CIT/EIF4G1/CASP2/APP/E2F1/DYNC1LI1/DTL/ANAPC4/CDC16/FOXO4/CDC25C/PKP4/UHRF2/INO80/NSFL1C/PAGR1/PHB2/MAD2L1/DYRK3/RBL2/GADD45A/ID2/FBXO5/SMC5/APEX1/HSPA2/CCND1/PCNA/ANXA1/MTA3/RRP8/CHEK2/MED1/CDT1/PLK2/SLF2/INSM1/CENPJ/CUL4B/BAX/PLRG1/DDX3X/CNOT10/SPAST/RACGAP1/VPS4B/SVIL/EP300/PLK4/EGFR/PIDD1/MACROH2A1/RCC2/CUL4A/ATAD5/NUP62/CDKN1B/CDCA5
GO:0006352	DNA-templated transcription, initiation	80/4081	249/18866	7.17102e-05	0.00225128	0.00194549	80	UBTF/POLR3H/TAF9/TEAD2/POLR2K/TAF13/H4C11/CDK8/TFB2M/GTF2H1/ESRRG/CREBBP/PSMC4/MED31/NR4A1/PSMC2/XPA/POLR2G/BRF2/ATF7IP/HMGB1/NRBP1/CRCP/SNAPC5/MAML3/SETX/POLR1C/MED10/MED16/NR2C2/DHX36/TAF1/TAF9B/MED8/CDK4/CCNC/H4C5/POLR2I/H4C8/TBPL1/PSMC3/PSMC6/POLR1B/ZNF45/MED20/POLR2C/TFAM/RORA/POLR2D/WWTR1/TAF7/POLR1A/MED6/NRBF2/TAF15/TAF1C/GTF3C4/POLR2L/TEAD1/SMARCA4/NR1D2/POLR2E/PSMC5/CCND1/H4-16/AR/GTF2E2/PTEN/TAF3/MED1/POLR2A/BAX/TRIM28/CDK7/MAZ/GTF2A2/SUB1/TAF11/CTNNB1/ESRRB
GO:0007098	centrosome cycle	46/4081	125/18866	7.42142e-05	0.00231847	0.00200355	46	RBM14/HAUS2/RANBP1/SDCCAG8/CKAP5/NUBP1/ATF5/HAUS1/CNTLN/CEP250/CHMP2A/CETN3/SAC3D1/RTTN/MARK4/CCNF/PCM1/CHMP1A/CEP63/NSFL1C/SLC16A1/STIL/CEP68/NEK2/GADD45A/DCTN1/NIN/ODF2/KIAA1614/PLK2/CEP72/CETN2/KIF25/CENPJ/CCP110/GOLGA2/UVRAG/WDR62/VPS4B/HAUS3/FBXW5/CTNNB1/PLK4/CHMP2B/CHMP4B/NUP62
GO:0034471	ncRNA 5'-end processing	13/4081	21/18866	7.67895e-05	0.00238722	0.00206297	13	RPP40/TRMT10C/POP5/RPP30/NOP14/POP1/POP7/ABT1/UTP20/HSD17B10/RPP21/POP4/RPP25L
GO:0051052	regulation of DNA metabolic process	110/4081	365/18866	7.8168e-05	0.00241828	0.00208981	110	FUS/RFC3/ZMPSTE24/DNAJC2/PRDM14/ATR/RIF1/NVL/DKC1/CCT2/H2AX/RMI2/TP53BP1/HNRNPU/MBD3/H1-0/USP1/NUDT16L1/NAT10/CD40/EXOSC3/PRMT5/DHX9/NAF1/CCT6A/GNL3/PARG/DFFA/UBE2N/RFC2/APBB1/HMGB1/OTUB1/SUPT6H/PKIB/POT1/PDGFB/SMG5/SMOC2/TMEM161A/BLM/SMARCAD1/MAGEF1/SPIDR/EXOSC6/STN1/CCT3/H1-10/DHX36/TFDP1/SETMAR/POLG2/GJA1/GTF2I/ABRAXAS1/EXOSC10/FBH1/NBN/CGAS/RNF168/PARPBP/RAD51AP1/PPP4C/SETD2/CYREN/MRE11/NMNAT1/DCP2/TERF1/GNL3L/PARN/SHLD1/HNRNPD/NEK2/PPP4R2/PARP4/MLH1/TCP1/RFC5/PIK3CA/PCNA/MSH3/PRKCD/CDT1/RPA2/SLF2/FANCB/CCT5/BAX/KAT7/APAF1/TRIM28/EYA3/FIGN/WDR18/HMCES/YLPM1/SHLD2/SUB1/CTNNB1/EGFR/XRN1/TRIP12/MSH6/CUL4A/PIF1/SIRT7/IL27RA/ATAD5/H1-2
GO:0034644	cellular response to UV	33/4081	81/18866	7.9064e-05	0.00243418	0.00210355	33	DDB2/CDC25A/XPC/ATR/USP28/BMF/CREBBP/RHBDD1/XPA/C9orf116/EIF2S1/TMEM161A/PBK/DHX36/TAF1/HYAL1/RHNO1/POLD3/DDB1/MAPK13/ZBTB1/INO80/POLD1/PIK3R1/HYAL2/PCNA/NEDD4/CUL4B/BAX/MFAP4/METTL3/YY1/EP300
GO:1902750	negative regulation of cell cycle G2/M phase transition	41/4081	108/18866	8.01198e-05	0.00245482	0.00212139	41	CUL1/PSME3/PSMC4/PSMD12/PSMD14/PSMC2/PSMD3/PSMF1/CDC6/ATF5/BLM/TOPBP1/PSMB5/PSMB9/PSMA1/ABRAXAS1/ZFYVE19/CLSPN/NBN/CDC14B/PSMC3/PSMC6/PSMD2/PSMB4/DTL/FBXL7/PSMB8/MRE11/FOXO4/PSMB7/PSMC1/PSMA5/PSMA3/RBX1/PSMC5/PSMD4/PSMD11/PSME1/PSMB3/TAOK3/MACROH2A1
GO:0031330	negative regulation of cellular catabolic process	84/4081	265/18866	8.14045e-05	0.00248225	0.00214509	84	FUS/DERL2/TAF9/SNCA/PDCL3/DKC1/PHF23/HNRNPU/BMF/DDRGK1/NBAS/TENT5A/TIMP4/USP36/TENT5B/EIF4G2/DHX9/DHX34/FEZ2/VPS35/USP25/NAF1/PSMF1/UBXN1/DFFA/MAP1A/HNRNPA0/LEPR/EFNA1/ANGEL2/SYNCRIP/CAMLG/TRDMT1/IGF2BP1/SGTA/MEIOC/ATP2B4/PBK/SDCBP/PTPN3/WDR6/DHX36/TAF1/HMOX1/CIRBP/MTMR2/MCL1/EIF4G1/ROCK1/E2F1/CCAR2/SMCR8/PTK2/SMARCC1/TAB3/MYD88/NMNAT1/RPS7/TAF15/TENT4A/PARN/LRIG2/HNRNPD/TSPO/ERLEC1/SUFU/RYBP/TLK2/PIK3CA/RPL11/TSC1/UBE2G2/HTRA2/MARCHF7/KIF25/YBX1/SNRNP70/MTOR/GOLGA2/BAG5/ALAD/TMEM39A/POLDIP2/CHMP4B
GO:0002244	hematopoietic progenitor cell differentiation	59/4081	172/18866	8.34634e-05	0.00253291	0.00218887	59	PSME3/ARMC6/N4BP2L2/RRS1/PSMC4/PSMD12/DHTKD1/HSPA9/PSMD14/MLLT3/ZBTB24/TP73/PSMC2/BMP4/ESCO2/PSMD3/PSMF1/MLF1/SBDS/LMO2/SSBP3/YTHDF2/PSMB5/DHX36/PSMB9/PSMA1/DACT2/PTPN6/PSMC3/PSMC6/PSMD2/ACP6/PSMB4/LMBR1L/AGPAT5/PSMB8/PSMB7/ZBTB1/PDGFRA/PSMC1/PSMA5/PSMA3/CDK6/PUS7/PSMC5/HYAL2/PSMD4/PSMD11/TMEM91/PSME1/ZNF784/STON2/CHD2/ADAR/TCF12/C12orf29/METTL3/PSMB3/NFE2L2
GO:0006333	chromatin assembly or disassembly	72/4081	220/18866	8.42469e-05	0.00254458	0.00219895	72	NAA40/DNMT3A/CENPN/BEND3/CENPV/GRWD1/H2BC11/CENPS/IPO4/TASOR/POLE3/H2AX/H4C11/KAT6B/MBD3/SUPT16H/H1-0/NAP1L6P/PAF1/DAXX/H2BC12/ATF7IP/CENPA/CENPM/BAZ1B/CENPO/H2BC4/H1-10/H2BC14/MCM2/M1AP/H2BC9/ANP32B/ZNFX1/H4C5/SMARCD1/H4C8/KAT6A/OIP5/CENPH/SMARCC1/H3C8/PHF8/HAT1/SUV39H2/H2BC17/CENPU/H2BC8/SMARCA4/CENPT/MACROH2A2/CENPX/H4-16/TLK2/BRD2/HMGA1/RRP8/H3-3B/CENPP/CTCF/H2BC5/TRIM28/RBBP4/CABIN1/NAA60/SETDB2/CENPC/SPTY2D1/MACROH2A1/TLK1/H1-2/RESF1
GO:0031647	regulation of protein stability	92/4081	296/18866	8.64192e-05	0.00259393	0.00224161	92	TAF9/ZNF207/TRIM24/BAG1/SNCA/RNF149/PDCL3/SREBF1/USP28/CCT2/CASP3/DDRGK1/CREBBP/SWSAP1/NCLN/USP36/HSPA8/GTPBP4/VPS35/SAV1/CCT6A/BAG4/ATF7IP/ANK2/CTSH/EFNA1/SYVN1/CAMLG/STK3/ATP1B2/USP3/STXBP1/RABL3/PEX6/PEX2/CCT3/PLPP3/TAF1/GSN/FAM107A/TAF9B/CRTAP/XBP1/CDC73/MYLIP/HPS4/CCAR2/ZBED3/INSC/BMP2/STX12/RASSF2/PFN1/USP4/MUL1/NAA15/KRAS/RPS7/BAG2/GNL3L/PHB2/SMO/HDAC3/PIM1/PIK3R1/UTP25/FLNA/TELO2/TCP1/CTNND1/PTEN/RPL11/TSC1/PRKCD/CHEK2/MARCHF7/MCM8/DDI2/CHFR/CCT5/MYCNOS/RAD23A/BAG5/CCDC88C/PIN1/CDK7/DERL1/EP300/SERF2/CALR/CREBL2/STUB1
GO:0040029	regulation of gene expression, epigenetic	69/4081	209/18866	8.66951e-05	0.00259393	0.00224161	69	DNMT3A/EZH2/PRDM14/POLR2K/CTCFL/RIF1/DNMT3B/TASOR/H2AX/H4C11/GLMN/HNRNPU/H1-0/CDC45/PRMT7/TFAP2C/EPC1/MYBBP1A/BAZ1B/HMGB1/H2AC8/GPX1/POLR1C/DDX21/H1-10/H2AC12/EXOSC10/H4C5/SMARCD1/H4C8/CDYL/POLR1B/LRIF1/TDG/SF3B1/PCGF3/H3C8/PHF19/PHF1/POLR1A/SERTAD1/KCNQ1OT1/TAF1C/ARID1B/TRIM27/HAT1/PABPC1L/RLIM/H2AC16/ELOF1/POLR2L/POLR2E/SPHK2/MACROH2A2/JARID2/H4-16/HMGA1/H2AC6/H3-3B/CTCF/METTL3/RBBP4/H2AC20/EP300/CTNNB1/MACROH2A1/H2AC11/SUZ12/H1-2
GO:1904814	regulation of protein localization to chromosome, telomeric region	10/4081	14/18866	9.31696e-05	0.00275383	0.00237978	10	DKC1/CCT2/CCT6A/GNL3/CCT3/TERF1/GNL3L/TCP1/CCT5/MACROH2A1
GO:2000232	regulation of rRNA processing	10/4081	14/18866	9.31696e-05	0.00275383	0.00237978	10	WDR43/USP36/WDR75/DIMT1/RIOK2/RIOK1/UTP15/TRMT112/SIRT7/HEATR1
GO:0006353	DNA-templated transcription, termination	31/4081	75/18866	9.33354e-05	0.00275383	0.00237978	31	UBTF/ZMPSTE24/POLR2K/POLR3K/GTF2H1/PRMT5/DHX9/PAPOLA/CPSF7/CPSF4/SLBP/SETX/SCAF4/FIP1L1/POLR1C/PABPN1/SNRPD3/POLR1B/CSTF2T/POLR1A/CSTF2/TAF1C/POLR2L/POLR2E/SNRPB/POLR2A/TTF1/WDR33/CDK7/MAZ/CLP1
GO:0045454	cell redox homeostasis	26/4081	59/18866	9.48987e-05	0.00278319	0.00240515	26	SELENOT/SELENOS/TMX1/TXNL1/PDIA3/GPX1/RAC2/PRDX2/ERO1A/TXNRD3/GLRX/NQO1/DDIT3/DNAJC10/TXN/TXNRD2/EGLN2/APEX1/GCLC/ERP44/PRDX3/NOS1/HVCN1/GLRX2/PDIA5/NFE2L2
GO:0035567	non-canonical Wnt signaling pathway	53/4081	151/18866	9.52039e-05	0.00278319	0.00240515	53	TNRC6C/PSME3/PSMC4/PSMD12/ROR1/PSMD14/PRICKLE1/MLLT3/PSMC2/PSMD3/PSMF1/FZD6/AP2A2/GPC4/CSNK1E/IFT80/PSMB5/PSMB9/PSMA1/ANKRD6/PLCB1/PSMC3/PSMC6/LEF1/PSMD2/PSMB4/PSMB8/GPC6/PSMB7/PFN1/ARHGEF19/FZD5/PSMC1/PSMA5/PSMA3/GNG2/PSMC5/FZD3/PSMD4/PSMD11/PSME1/ZNRF3/TNRC6A/TIAM1/AGO3/PLCB3/TNRC6B/AGO4/PSMB3/CCDC88C/CTNNB1/FZD7/ROR2
GO:0034661	ncRNA catabolic process	19/4081	38/18866	0.000105534	0.0030711	0.00265396	19	DDX49/EXOSC3/EXOSC4/TRDMT1/LIN28B/EXOSC6/EXOSC10/POP1/DIS3L/LIN28A/EXOSC9/PARN/SLFN13/EXOSC5/MTREX/EXOSC2/DEDD2/XRN1/ZCCHC8
GO:0006458	'de novo' protein folding	20/4081	41/18866	0.000108577	0.0031342	0.00270848	20	DNAJC2/HSPA5/BAG1/DNAJB1/DNAJC7/CCT2/HSPA9/HSPA8/HSPH1/SELENOF/DNAJB12/ERO1A/TOR1A/HSPA13/CD74/DNAJC18/HSPA2/FKBP1B/FKBP1A/TOR1B
GO:0007004	telomere maintenance via telomerase	29/4081	69/18866	0.000108902	0.0031342	0.00270848	29	GAR1/ATR/DKC1/CCT2/HNRNPU/NAT10/NAF1/CCT6A/NOP10/PKIB/POT1/SMG5/STN1/CCT3/EXOSC10/TNKS1BP1/MRE11/DCP2/TERF1/GNL3L/PARN/NEK2/TELO2/TCP1/CCT5/CTNNB1/XRN1/NHP2/PIF1
GO:0090503	RNA phosphodiester bond hydrolysis, exonucleolytic	21/4081	44/18866	0.000109562	0.0031342	0.00270848	21	TOE1/EXOSC3/EXOSC4/EXOSC1/ANGEL2/CNOT6L/EXOSC6/ISG20L2/EXOSC10/PDE12/DIS3L/PAN2/EXOSC9/DCP2/REXO2/PARN/EXOSC5/ERI2/EXOSC2/XRN1/ERI3
GO:0090670	RNA localization to Cajal body	12/4081	19/18866	0.000111145	0.0031342	0.00270848	12	DKC1/CCT2/NAF1/CCT6A/NOP10/CCT3/EXOSC10/DCP2/PARN/TCP1/CCT5/NHP2
GO:0090671	telomerase RNA localization to Cajal body	12/4081	19/18866	0.000111145	0.0031342	0.00270848	12	DKC1/CCT2/NAF1/CCT6A/NOP10/CCT3/EXOSC10/DCP2/PARN/TCP1/CCT5/NHP2
GO:0090672	telomerase RNA localization	12/4081	19/18866	0.000111145	0.0031342	0.00270848	12	DKC1/CCT2/NAF1/CCT6A/NOP10/CCT3/EXOSC10/DCP2/PARN/TCP1/CCT5/NHP2
GO:0090685	RNA localization to nucleus	12/4081	19/18866	0.000111145	0.0031342	0.00270848	12	DKC1/CCT2/NAF1/CCT6A/NOP10/CCT3/EXOSC10/DCP2/PARN/TCP1/CCT5/NHP2
GO:0006360	transcription by RNA polymerase I	28/4081	66/18866	0.000117004	0.00328486	0.00283869	28	WDR43/UBTF/ZMPSTE24/POLR2K/ERBB2/GTF2H1/WDR75/POLR1C/PWP1/TAF1/DHX33/POLR1B/PHF8/POLR1A/TAF1C/POLR2L/SMARCA4/UTP15/POLR2E/FLNA/MACROH2A2/TCOF1/TTF1/MTOR/CDK7/MACROH2A1/SIRT7/HEATR1
GO:0071897	DNA biosynthetic process	65/4081	196/18866	0.000117915	0.00329593	0.00284825	65	RFC3/DNAJC2/GAR1/ATR/NVL/DKC1/CCT2/POLE3/HNRNPU/NAT10/NAF1/CCT6A/NOP10/RFC2/PKIB/POT1/PDGFB/SMG5/POLE4/SMOC2/RPA3/POLI/STN1/UBC/CCT3/TFDP1/VCP/POLG2/GJA1/EXOSC10/POLD3/UFD1/TNKS1BP1/ISG15/DTL/USP10/MRE11/ZBTB1/DCP2/TERF1/LIG1/GNL3L/PARN/POLD1/HNRNPD/NEK2/PARP4/TEP1/TELO2/TCP1/RFC5/PCNA/FAAP20/RPA2/POLD4/CCT5/POLG/RPS27A/CTNNB1/CHRAC1/POLDIP2/XRN1/NHP2/PIF1/TK1
GO:0015780	nucleotide-sugar transmembrane transport	9/4081	12/18866	0.000118687	0.00330302	0.00285438	9	SLC35A4/SLC35C2/SLC35A2/SLC35B1/SLC35A1/SLC35C1/SLC35D2/SLC35D1/SLC35B4
GO:0031396	regulation of protein ubiquitination	69/4081	211/18866	0.000120136	0.00332882	0.00287667	69	AIMP2/DNAJA1/HSPA5/CENPS/PHF23/GLMN/FYN/UBE3A/PRICKLE1/HERPUD1/DAXX/GTPBP4/IVNS1ABP/UBXN1/SQSTM1/UBE2N/OTUB1/SASH1/CAMLG/PEF1/U2AF2/TOPORS/TAF1/SIAH2/FAM107A/RASD2/CDC14B/ISG15/VPS28/DCUN1D4/USP44/COMMD1/USP4/MASTL/RPS7/BAG2/GNL3L/MAD2L1/HDAC3/RNF180/FEM1A/SEPTIN4/TSPO/RBX1/FBXO5/GCLC/FANCI/PER2/CENPX/PTEN/RPL11/CDK5/MARCHF7/TGFBR1/CHFR/MTOR/GOLGA2/DDX3X/BAG5/PIN1/DERL1/MYCBP2/RNF40/TRIP12/STUB1/HSPBP1/FKBP1A/SIRT7/RNF111
GO:0010639	negative regulation of organelle organization	122/4081	416/18866	0.000120958	0.00333707	0.00288381	122	INSIG1/RBM14/ZNF207/SNCA/DNMT3B/PHF23/HNRNPU/PRMT6/H1-0/KANK3/BUB1/TTBK2/NAT10/BNIP3/NME6/LMOD1/ANAPC15/WDR5/RAD1/FEZ2/PARL/HIGD1A/BMP4/SLIT2/BAG4/TEX14/NUBP1/HDGFL3/TCHP/OTUB1/SUPT6H/POT1/FXN/CHMP2A/GPX1/LMAN1/OPA1/SIRT4/WASF2/LIMA1/STN1/KANK1/H1-10/TRIM54/GSN/SETMAR/MCM2/EXOSC10/CCNF/NBN/CAMSAP1/MAPRE1/PRKAR1A/CAPZA1/SMCR8/TACSTD2/BUB1B/DYNC1LI1/BMP7/USP44/SPTAN1/CYRIB/BCOR/TOM1L1/PHF8/PFN1/PPIF/PHF1/ESPN/TAF7/MUL1/DCP2/CAPG/MPV17L/TERF1/GNL3L/MAD2L1/PRELID1/NEK2/SPEF1/TSPO/TRIM9/FBXO5/SPHK2/GCLC/JARID2/FGF13/HMGA1/THAP7/BCL2L1/APC/KANK4/PRKCD/H3-3B/HTRA2/CDT1/OMA1/CEP97/MAP2/KIF25/PLEKHH2/CARMIL1/CCP110/F11R/MAPT/ANKRD27/FKBP4/S1PR1/TMOD1/SVIL/EVI5L/AURKAIP1/TMEM39A/TRIP13/MACROH2A1/XRN1/CHMP4B/TRIP12/PIF1/VIL1/H1-2/ZW10
GO:0043414	macromolecule methylation	97/4081	318/18866	0.0001233	0.00338372	0.00292412	97	NSD1/SETD6/WTAP/DNMT3A/ZMPSTE24/EZH2/SETD4/PRDM14/BEND3/PCMTD1/CTCFL/GATAD2A/RIF1/DNMT3B/SATB1/DMAP1/EMG1/TFB2M/ETF1/MBD3/PRMT6/CREBBP/METTL1/TRMT61A/PAF1/WDR61/FTSJ3/TRMT10C/PRMT5/WDR4/WDR5/PRMT7/TTLL12/PRMT1/MRM3/ATF7IP/DIMT1/TRMT2A/TRMT6/RRNAD1/SUPT6H/BTG2/TRDMT1/PWP1/ALKBH8/MEPCE/RNMT/ICMT/SETMAR/HENMT1/FAM86C1P/SNRPD3/LCMT2/FAM98A/BCOR/SETD2/TDRKH/EEF1AKMT2/TRMO/PHF19/TRMT11/PHF1/METTL6/NSUN5/CBLL1/ANTKMT/PAGR1/SUV39H2/IWS1/HSD17B10/MTRR/TRMT13/WDR82/CHTOP/JARID2/SNRPB/PIK3CA/TRMT2B/ZCCHC4/TGS1/ATPSCKMT/EEF1AKMT4/NOP2/CTCF/SETD1B/TRMT112/NDUFAF7/TRIM28/RAMAC/METTL3/SMYD2/SETDB2/CTNNB1/MACROH2A1/SUZ12/SIRT7/H1-2
GO:0017038	protein import	66/4081	200/18866	0.00012371	0.00338372	0.00292412	66	TOMM40/KPNB1/IPO7/NXT1/IPO4/DMAP1/NUP35/PRICKLE1/TXNIP/HSPA8/BMP4/NUP153/HIKESHI/FAM53C/NFKBIA/TNPO2/FERMT1/GLI3/PEX10/TMCO6/CHP2/LONP2/PDCD5/PEX6/PEX2/TIMM44/GRPEL1/TIMM23/TOMM22/SNUPN/NOLC1/PKIG/POM121/NUP98/NUP214/NUP50/KPNA3/RBM22/MAVS/PHB2/IPO11/SMO/HDAC3/JUP/PIK3R1/KPNA5/NUP85/MBTPS1/FLNA/NUP54/SUFU/NUP88/HYAL2/POM121C/PRKCD/MED1/PEX7/TIMM50/NUP62CL/APPL2/TRIM28/CSE1L/NUP188/TIMM17A/FGF9/NUP62
GO:0060828	regulation of canonical Wnt signaling pathway	91/4081	295/18866	0.000126909	0.00345637	0.0029869	91	PSME3/DKK3/G3BP1/PSMC4/PSMD12/PSMD14/PRICKLE1/MLLT3/PSMC2/TLE4/VPS35/PSMD3/PSMF1/CHD8/SDHAF2/SEMA5A/FZD6/EGR1/SOX2/EMD/FERMT1/DRAXIN/STK3/GLI3/NKD2/CSNK1E/KANK1/DKKL1/PSMB5/SIAH2/PSMB9/CAPRIN2/PSMA1/VCP/IGFBP4/ANKRD6/TMEM170B/PSMC3/PSMC6/CCAR2/TLE3/PSMD2/SULF2/PSMB4/ZBED3/LMBR1L/FOXO3/BMP2/EDA/PSMB8/WWTR1/LYPD6/PSMB7/TMEM131L/PSMC1/HECW1/PSMA5/PSMA3/RNF146/DDIT3/JUP/NFKB1/RBX1/PSMC5/IFT20/CTNND1/TNN/PSMD4/PSMD11/APC/WNK2/PSME1/ZNRF3/CDK14/CYLD/KREMEN1/DAPK3/DDX3X/PSMB3/CCDC88C/PIN1/INVS/CTNNB1/FZD7/EGFR/DACT3/LRP4/FGF9/LGR4/LIMD1/ROR2
GO:1901989	positive regulation of cell cycle phase transition	41/4081	110/18866	0.000128817	0.00349341	0.00301891	41	CDC25A/EZH2/KLHL18/DDRGK1/PAF1/CDC45/UBE2E2/CDC6/ANAPC5/MEPCE/DLGAP5/TFDP1/HYAL1/CDK4/PLCB1/CDC73/EIF4G1/APP/DTL/ANAPC4/CDC16/CDC25C/PAGR1/PHB2/DYRK3/FBXO5/APEX1/HSPA2/CCND1/ANXA1/MTA3/CDT1/CUL4B/PLRG1/DDX3X/VPS4B/EGFR/RCC2/CUL4A/ATAD5/CDCA5
GO:0002831	regulation of response to biotic stimulus	120/4081	409/18866	0.000134148	0.00362257	0.00313052	120	SFPQ/RBM14/PSPC1/CUL1/ZMPSTE24/PSME3/FYN/POLR3C/CREBBP/PSMC4/PSMD12/POLR3G/PSMD14/HLA-E/PSMC2/TSPAN6/DHX9/RNF135/TTLL12/PSMD3/PSMF1/HMGB1/PTPN1/SASH1/POLR3B/CD1D/APOBEC3F/TARBP2/PIAS1/SELENOK/MICB/TRIM38/YTHDF2/TAB1/IL15/POLR3F/POLR3D/NLRX1/LYN/C1QBP/STAT1/PRDX2/PSMB5/PSMB9/PSMA1/RNF26/TRIB1/BMP6/CADM1/UFD1/APOBEC3G/CRK/IRF7/SOCS3/HLA-B/TRAF3IP2/PTPN6/CGAS/HRAS/PSMC3/PSMC6/PLCG2/NONO/ABCE1/PSMD2/PSMB4/NRAS/STAT5B/IFNAR2/F2RL1/YTHDF3/PSMB8/IFNGR2/PSMB7/TAB3/HEXIM1/MUL1/MAVS/KRAS/SIGIRR/PSMC1/PSMA5/PQBP1/PSMA3/IRF3/NFKB1/IKBKB/PSMC5/CEACAM1/SEC14L1/PSMD4/PSMD11/PRKCD/PSME1/RNASEL/MED1/JAK1/HCK/TRIM5/ADAR/SOCS1/KLK7/IFIT1/HLA-F/APPL2/DDX60/GPATCH3/OPTN/METTL3/HLA-A/PSMB3/SUSD4/TRIM6/EP300/SERPINB4/RASGRP1/HTRA1/AP1G1/CD55/PARP14
GO:1903320	regulation of protein modification by small protein conjugation or removal	77/4081	242/18866	0.000137548	0.00369871	0.00319632	77	AIMP2/DNAJA1/HSPA5/CENPS/PHF23/GLMN/FYN/UBE3A/PRICKLE1/HERPUD1/DAXX/HMG20B/GTPBP4/IVNS1ABP/UBXN1/HMG20A/GNL3/SQSTM1/EGR1/UBE2N/OTUB1/SASH1/CAMLG/PIAS1/PEF1/U2AF2/TOPORS/TAF1/SIAH2/FAM107A/VCP/RASD2/CDC14B/ISG15/VPS28/DCUN1D4/USP44/COMMD1/USP4/MASTL/MUL1/RPS7/BAG2/GNL3L/MAD2L1/HDAC3/RNF180/FEM1A/SEPTIN4/TSPO/RBX1/FBXO5/GCLC/FANCI/PER2/CENPX/PTEN/RPL11/CDK5/MARCHF7/TGFBR1/CHFR/MTOR/GOLGA2/DDX3X/BAG5/PIN1/DERL1/MYCBP2/CTNNB1/RNF40/TRIP12/STUB1/HSPBP1/FKBP1A/SIRT7/RNF111
GO:0031145	anaphase-promoting complex-dependent catabolic process	33/4081	83/18866	0.00013857	0.00371052	0.00320653	33	PSME3/PSMC4/PSMD12/PSMD14/PSMC2/ANAPC15/PSMD3/PSMF1/ANAPC5/UBC/PSMB5/PSMB9/PSMA1/PSMC3/PSMC6/PSMD2/PSMB4/BUB1B/ANAPC4/CDC16/PSMB8/PSMB7/PSMC1/MAD2L1/PSMA5/PSMA3/FBXO5/PSMC5/PSMD4/PSMD11/PSME1/PSMB3/RPS27A
GO:0031118	rRNA pseudouridine synthesis	8/4081	10/18866	0.000140188	0.00373815	0.0032304	8	GAR1/DKC1/RPUSD3/RPUSD1/NAF1/NOP10/TSR3/NHP2
GO:0071453	cellular response to oxygen levels	75/4081	235/18866	0.000149899	0.00398013	0.00343952	75	PMAIP1/ATP6V1G1/DNMT3A/PSME3/DNMT3B/IRAK1/ATP6V0A2/CREBBP/PSMC4/PSMD12/PSMD14/BNIP3/PSMC2/HIGD1A/PSMD3/PSMF1/ELOC/ATP6V0D1/EGR1/HYOU1/OPA1/SIRT4/CITED2/UBC/ERO1A/PSMB5/PSMB9/PSMA1/HMOX1/ATP6AP1/PRKAA1/MGARP/TMEM199/PSMC3/PSMC6/E2F1/NDNF/PSMD2/PSMB4/BMP7/FOXO3/VASN/RORA/PSMB8/PSMB7/AK4/CCDC115/PSMC1/PHB2/PSMA5/PSMA3/SUV39H2/NKX3-1/ICAM1/SLC2A4/EGLN2/RBX1/PSMC5/PTEN/CHCHD2/PSMD4/TSC1/PSMD11/HIF3A/PSME1/FAM162A/MTOR/PSMB3/PTGIS/EP300/RPS27A/NFE2L2/CPEB1/STUB1/LIMD1
GO:0048025	negative regulation of mRNA splicing, via spliceosome	13/4081	22/18866	0.000150512	0.00398013	0.00343952	13	SRSF10/RBMX/SRSF6/PTBP1/SRSF12/SRSF4/C1QBP/U2AF2/HNRNPK/SRSF7/CELF4/SFSWAP/RBM42
GO:0006606	protein import into nucleus	52/4081	150/18866	0.000157905	0.00415838	0.00359356	52	KPNB1/IPO7/NXT1/IPO4/DMAP1/NUP35/PRICKLE1/TXNIP/BMP4/NUP153/HIKESHI/FAM53C/NFKBIA/TNPO2/FERMT1/GLI3/TMCO6/CHP2/SNUPN/NOLC1/PKIG/POM121/NUP98/NUP214/NUP50/KPNA3/RBM22/MAVS/PHB2/IPO11/SMO/HDAC3/JUP/PIK3R1/KPNA5/NUP85/MBTPS1/FLNA/NUP54/SUFU/NUP88/HYAL2/POM121C/PRKCD/MED1/NUP62CL/APPL2/TRIM28/CSE1L/NUP188/FGF9/NUP62
GO:0034728	nucleosome organization	61/4081	183/18866	0.000160097	0.00419877	0.00362846	61	CENPN/GRWD1/H2BC11/CENPS/IPO4/POLE3/H2AX/H4C11/KAT6B/DMAP1/SUPT16H/H1-0/NAP1L6P/PAF1/DAXX/H2BC12/CENPA/CENPM/SUPT6H/CENPO/H2BC4/H1-10/H2BC14/MCM2/H2BC9/ACTR6/ANP32B/H4C5/SMARCD1/H4C8/KAT6A/OIP5/CENPH/SMARCC1/SETD2/H3C8/INO80/HAT1/ANP32E/H2BC17/CENPU/H2BC8/SMARCA4/CENPT/MACROH2A2/CENPX/H4-16/BRD2/HMGA1/H3-3B/CENPP/CTCF/H2BC5/RBBP4/CABIN1/NAA60/SRCAP/CENPC/SPTY2D1/MACROH2A1/H1-2
GO:0019985	translesion synthesis	20/4081	42/18866	0.000165359	0.00431899	0.00373235	20	RFC3/RFC2/RPA3/POLI/UBC/VCP/POLD3/UFD1/ISG15/DTL/USP10/ZBTB1/POLD1/RFC5/PCNA/FAAP20/RPA2/POLD4/RPS27A/POLDIP2
GO:0060071	Wnt signaling pathway, planar cell polarity pathway	40/4081	108/18866	0.000181059	0.00467825	0.00404281	40	PSME3/PSMC4/PSMD12/ROR1/PSMD14/PRICKLE1/MLLT3/PSMC2/PSMD3/PSMF1/FZD6/AP2A2/GPC4/PSMB5/PSMB9/PSMA1/ANKRD6/PSMC3/PSMC6/PSMD2/PSMB4/PSMB8/GPC6/PSMB7/PFN1/ARHGEF19/FZD5/PSMC1/PSMA5/PSMA3/PSMC5/FZD3/PSMD4/PSMD11/PSME1/ZNRF3/TIAM1/PSMB3/FZD7/ROR2
GO:0051225	spindle assembly	42/4081	115/18866	0.000181177	0.00467825	0.00404281	42	GPSM2/HAUS2/ZNF207/DRG1/KPNB1/RCC1/HNRNPU/PRC1/WRAP73/HAUS1/MYBL2/CHMP2A/SAC3D1/KIFC2/STAG1/ABRAXAS1/PIBF1/MAPRE1/CHMP1A/CEP63/INO80/HDAC3/NEK2/FBXO5/MLH1/FLNA/MSTO1/TUBGCP5/TUBGCP4/TUBGCP2/CHEK2/GOLGA8B/CEP97/CCSAP/GOLGA2/RACGAP1/VPS4B/WASHC5/HAUS3/SENP6/CHMP2B/CHMP4B
GO:0001510	RNA methylation	33/4081	84/18866	0.000181316	0.00467825	0.00404281	33	WTAP/EMG1/TFB2M/METTL1/TRMT61A/FTSJ3/TRMT10C/WDR4/MRM3/DIMT1/TRMT2A/TRMT6/RRNAD1/TRDMT1/ALKBH8/MEPCE/RNMT/HENMT1/LCMT2/TRMO/TRMT11/METTL6/NSUN5/CBLL1/HSD17B10/TRMT13/TRMT2B/ZCCHC4/TGS1/NOP2/TRMT112/RAMAC/METTL3
GO:0051788	response to misfolded protein	14/4081	25/18866	0.000184367	0.0047306	0.00408805	14	F12/AUP1/DNAJB12/VCP/TOR1A/UGGT2/UFD1/ANKZF1/RNF126/ATXN3/SDF2L1/DNAJC18/DERL1/STUB1
GO:0031497	chromatin assembly	64/4081	195/18866	0.00018483	0.0047306	0.00408805	64	NAA40/DNMT3A/CENPN/BEND3/CENPV/GRWD1/H2BC11/CENPS/IPO4/TASOR/POLE3/H2AX/H4C11/KAT6B/MBD3/H1-0/NAP1L6P/PAF1/DAXX/H2BC12/ATF7IP/CENPA/CENPM/CENPO/H2BC4/H1-10/H2BC14/MCM2/M1AP/H2BC9/ANP32B/ZNFX1/H4C5/H4C8/KAT6A/OIP5/CENPH/H3C8/PHF8/HAT1/H2BC17/CENPU/H2BC8/CENPT/MACROH2A2/CENPX/H4-16/BRD2/HMGA1/RRP8/H3-3B/CENPP/CTCF/H2BC5/TRIM28/RBBP4/CABIN1/NAA60/SETDB2/CENPC/SPTY2D1/MACROH2A1/H1-2/RESF1
GO:0016570	histone modification	134/4081	468/18866	0.000186479	0.00475372	0.00410803	134	SFPQ/NSD1/RBM14/SETD6/DDB2/NAA40/TAF9/ZMPSTE24/EZH2/PRDM14/SNCA/BEND3/ING3/SREBF1/CTCFL/RIF1/DNMT3B/SATB1/PRKAA2/POLE3/KAT6B/DMAP1/MAP3K12/MBD3/PRMT6/CREBBP/PAF1/WDR61/NAA50/USP36/PRMT5/WDR5/PRMT7/TTLL12/EPC1/PRMT1/PRKCB/PARG/C6orf89/BAZ1B/UBE2N/KAT8/APBB1/OTUB1/SUPT6H/AKAP8/SUPT3H/USP3/TAF5L/PHF20/CAMK2D/SIN3B/RCOR3/BRMS1/PWP1/SMARCAD1/ASXL1/JADE2/TAF1/EID1/SETMAR/MIDEAS/PHF14/PRKAA1/MEAF6/USP16/CDC73/KAT6A/RNF168/ING5/LEF1/DDB1/KAT5/EPC2/BCOR/SETD2/RIOX2/VRK1/PCGF3/JADE3/PHF8/PHF19/PHF1/TAF7/DPF1/MBIP/PAGR1/HDAC3/HAT1/ATXN3/GTF3C4/SUV39H2/IWS1/KANSL2/ING4/TADA2A/SPHK2/UBE2A/PER2/WDR82/CHTOP/JARID2/USP49/RYBP/MTA3/THAP7/CDK5/PRKCD/NOS1/LEO1/HDAC9/CTCF/RCOR2/SETD1B/TRMT112/CUL4B/KAT7/UHRF1/EYA3/SMYD2/NAA60/RIOX1/EP300/SETDB2/SRCAP/CTNNB1/RNF40/MACROH2A1/AKAP8L/TRIP12/TRERF1/SUZ12/SIRT7/H1-2
GO:0007093	mitotic cell cycle checkpoint	56/4081	166/18866	0.000205012	0.00520535	0.00449832	56	ZNF207/XPC/ZWINT/BUB1/ANAPC15/CNOT9/PRMT1/TEX14/CDC6/BTG2/BLM/CNOT6L/MAP3K20/TIPIN/TOPBP1/TFDP1/SETMAR/MDC1/ZFYVE19/CLSPN/NBN/TNKS1BP1/HRAS/CASP2/E2F1/BUB1B/DYNC1LI1/MAD2L1BP/USP44/FANCD2/MRE11/FOXO4/RFWD3/CDC25C/MAD2L1/RBL2/GADD45A/CCND1/PCNA/BCL2L1/APC/CHEK2/CDT1/RPA2/PLK2/EME2/CHFR/BAX/CNOT10/TAOK3/EP300/TRIP13/PIDD1/MUS81/CDKN1B/ZW10
GO:0006310	DNA recombination	91/4081	299/18866	0.000213694	0.00540426	0.00467021	91	SFPQ/FUS/NFRKB/RIF1/CENPS/H2AX/RMI2/TP53BP1/GINS2/H1-0/FEN1/SWSAP1/AP5S1/AP5Z1/PSMD14/CD40/CDC45/EXOSC3/MCM5/VRTN/UNG/UBE2N/HMGB1/SUPT6H/SETX/RPA3/BLM/SMARCAD1/MAGEF1/SPIDR/EXOSC6/H1-10/PSMC3IP/TSN/GINS4/MCM2/RHNO1/RNF138/FBH1/NBN/SFR1/CGAS/RNF168/LEF1/NONO/PARPBP/RAD51AP1/INO80E/FANCD2/PPP4C/SETD2/MCM3/MRE11/RFWD3/INO80/PAGR1/MCM7/SHLD1/PPP4R2/SMC5/APEX1/MCM6/MLH1/TEP1/CENPX/INO80C/MSH3/RPA2/C14orf39/FANCB/MCM8/EME2/BCL11B/KLHDC3/RAD51D/MCM4/FIGN/YY1/SYCE3/HMCES/SHLD2/HELQ/RMI1/TRIP13/RBBP8/MSH6/PIF1/IL27RA/ATAD5/MUS81/H1-2
GO:0045088	regulation of innate immune response	93/4081	307/18866	0.000219638	0.00553263	0.00478114	93	SFPQ/RBM14/PSPC1/CUL1/PSME3/FYN/POLR3C/CREBBP/PSMC4/PSMD12/POLR3G/PSMD14/HLA-E/PSMC2/DHX9/RNF135/TTLL12/PSMD3/PSMF1/HMGB1/PTPN1/POLR3B/CD1D/PIAS1/YTHDF2/TAB1/POLR3F/POLR3D/NLRX1/LYN/STAT1/PSMB5/PSMB9/PSMA1/CADM1/CRK/IRF7/SOCS3/HLA-B/PTPN6/CGAS/HRAS/PSMC3/PSMC6/PLCG2/NONO/ABCE1/PSMD2/PSMB4/NRAS/STAT5B/IFNAR2/YTHDF3/PSMB8/IFNGR2/PSMB7/TAB3/HEXIM1/MUL1/MAVS/KRAS/PSMC1/PSMA5/PQBP1/PSMA3/IRF3/NFKB1/IKBKB/PSMC5/CEACAM1/PSMD4/PSMD11/PRKCD/PSME1/RNASEL/MED1/JAK1/HCK/TRIM5/ADAR/SOCS1/HLA-F/APPL2/METTL3/HLA-A/PSMB3/SUSD4/TRIM6/EP300/SERPINB4/RASGRP1/AP1G1/PARP14
GO:0006301	postreplication repair	23/4081	52/18866	0.000221227	0.00555072	0.00479677	23	RFC3/UBE2N/RFC2/RPA3/POLI/UBC/VCP/POLD3/UFD1/ISG15/DTL/USP10/ZBTB1/POLD1/UBE2A/RFC5/PCNA/FAAP20/RPA2/POLD4/WDR33/RPS27A/POLDIP2
GO:0050686	negative regulation of mRNA processing	16/4081	31/18866	0.000230325	0.00575632	0.00497445	16	SRSF10/RBMX/SRSF6/ZC3H14/PTBP1/SRSF12/SRSF4/C1QBP/SUPT5H/U2AF2/HNRNPK/SRSF7/CELF4/SFSWAP/RBM42/RNF40
GO:0070646	protein modification by small protein removal	91/4081	300/18866	0.000242552	0.0060159	0.00519878	91	DDB2/NFRKB/CDC25A/ADRM1/PSME3/USP28/RAD23B/PSMC4/PSMD12/USP1/PSMD14/USP36/PSMC2/USP25/PSMD3/NFKBIA/PSMF1/UBXN1/COPS3/OTUB1/SUPT3H/USP3/OTUD6B/KEAP1/ASXL1/TAB1/UBC/COPS8/PSMB5/SIAH2/USP32/PSMB9/PSMA1/VCP/TAF9B/COPS4/ABRAXAS1/TOR1A/CLSPN/USP16/UFD1/RHOT1/PSMC3/PSMC6/PSMD2/PSMB4/INO80E/USP44/USP10/RIPK1/PSMB8/USP20/FOXO4/PSMB7/USP4/USP48/SMAD1/IFIH1/INO80/PSMC1/PSMA5/ATXN3/PSMA3/USPL1/PSMC5/USP49/AR/INO80C/SENP7/PTEN/PSMD4/PSMD11/USP5/RCE1/APC/STAM/OTUD1/PSME1/CYLD/TGFBR1/CCP110/TRAF2/USP54/RAD23A/PSMB3/YY1/EP300/RPS27A/SENP6/SENP5/MINDY2
GO:0060236	regulation of mitotic spindle organization	17/4081	34/18866	0.0002426	0.0060159	0.00519878	17	GPSM2/DRG1/RCC1/HNRNPU/BORA/CHMP2A/RAE1/CHMP1A/DCTN1/GNAI1/CEP97/CCSAP/VPS4B/CHMP2B/CHMP4B/NUP62/TACC3
GO:0071456	cellular response to hypoxia	67/4081	208/18866	0.000244048	0.00602837	0.00520955	67	PMAIP1/DNMT3A/PSME3/IRAK1/CREBBP/PSMC4/PSMD12/PSMD14/BNIP3/PSMC2/HIGD1A/PSMD3/PSMF1/ELOC/EGR1/HYOU1/OPA1/SIRT4/CITED2/UBC/ERO1A/PSMB5/PSMB9/PSMA1/HMOX1/PRKAA1/MGARP/PSMC3/PSMC6/E2F1/NDNF/PSMD2/PSMB4/BMP7/FOXO3/VASN/RORA/PSMB8/PSMB7/AK4/PSMC1/PHB2/PSMA5/PSMA3/SUV39H2/NKX3-1/ICAM1/SLC2A4/EGLN2/RBX1/PSMC5/PTEN/CHCHD2/PSMD4/PSMD11/HIF3A/PSME1/FAM162A/MTOR/PSMB3/PTGIS/EP300/RPS27A/NFE2L2/CPEB1/STUB1/LIMD1
GO:1901659	glycosyl compound biosynthetic process	20/4081	43/18866	0.000246678	0.00606981	0.00524536	20	AMD1/UPP1/DTYMK/NME6/NME1/MTAP/UCK2/UMPS/ADA/UCKL1/PRTFDC1/UCK1/LCMT2/TYW5/CDA/GUK1/DCK/IMPDH2/TK1/NME5
GO:0006296	nucleotide-excision repair, DNA incision, 5'-to lesion	18/4081	37/18866	0.000248752	0.0060973	0.00526912	18	RFC3/DDB2/GTF2H1/XPA/RFC2/RPA3/UBC/POLD3/DDB1/POLD1/RBX1/RFC5/PCNA/RPA2/POLD4/CUL4B/RPS27A/CUL4A
GO:0000154	rRNA modification	19/4081	40/18866	0.00024978	0.00609904	0.00527062	19	GAR1/DKC1/RPUSD3/EMG1/TFB2M/NAT10/FTSJ3/RPUSD1/NAF1/MRM3/NOP10/DIMT1/RRNAD1/NSUN5/ZCCHC4/NOP2/TRMT112/TSR3/NHP2
GO:0051607	defense response to virus	80/4081	258/18866	0.000261692	0.0063655	0.00550089	80	PMAIP1/POLR3H/ZMPSTE24/DNAJC3/POLR3K/G3BP1/POLR3C/POLR3G/BNIP3/CD40/TSPAN6/DHX9/RNF135/EXOSC4/TRIM56/CRCP/POLR3B/APOBEC3F/TARBP2/SELENOK/MICB/TRIM38/DDX1/IL15/POLR3F/POLR3D/NLRX1/DDX21/C1QBP/STAT1/DHX36/RNF26/ILF3/PDE12/TRIM22/UFD1/APOBEC3G/IRF7/TRAF3IP2/DDIT4/CGAS/STAT2/TRIM52/ISG15/ABCE1/TTC4/SETD2/IFNAR2/F2RL1/SHFL/IFITM1/MUL1/MAVS/IFIH1/PHB2/PQBP1/TRIM11/IRF3/SLFN13/AIMP1/EXOSC5/FLNA/POLR3A/SEC14L1/HYAL2/SERINC5/BCL2L1/RNASEL/TRIM5/NT5C3A/ZMYND11/ZNF175/ADAR/IFIT1/DDX60/GPATCH3/GPAM/TRIM6/HTRA1/IL10RB
GO:0006400	tRNA modification	34/4081	89/18866	0.000273431	0.00662577	0.00572581	34	OSGEPL1/URM1/TRMU/METTL1/TRMT61A/NAT10/TRMT10C/WDR4/DUS3L/ELP4/PUS1/MOCS3/TRMT6/TRDMT1/TPRKB/ALKBH8/ADAT3/LCMT2/QTRT2/TYW5/OSGEP/TRMO/PUSL1/TRMT11/METTL6/PUS3/HSD17B10/PUS7/AARS1/TRMT13/DPH3/TRMT2B/TRMT112/CDK5RAP1
GO:0000966	RNA 5'-end processing	13/4081	23/18866	0.000277688	0.0066281	0.00572782	13	RPP40/TRMT10C/POP5/RPP30/NOP14/POP1/POP7/ABT1/UTP20/HSD17B10/RPP21/POP4/RPP25L
GO:0034063	stress granule assembly	13/4081	23/18866	0.000277688	0.0066281	0.00572782	13	UBAP2L/PRKAA2/G3BP1/G3BP2/OGFOD1/EIF2S1/CIRBP/PRKAA1/ATXN2L/DDX6/C9orf72/MAPT/DDX3X
GO:0048026	positive regulation of mRNA splicing, via spliceosome	13/4081	23/18866	0.000277688	0.0066281	0.00572782	13	TRA2B/RBM3/TRA2A/RBMX/PRPF19/HSPA8/SF3B4/RBMXL1/HMX2/CIRBP/NUP98/CELF4/SNRNP70
GO:0071218	cellular response to misfolded protein	13/4081	23/18866	0.000277688	0.0066281	0.00572782	13	AUP1/DNAJB12/VCP/TOR1A/UGGT2/UFD1/ANKZF1/RNF126/ATXN3/SDF2L1/DNAJC18/DERL1/STUB1
GO:0010972	negative regulation of G2/M transition of mitotic cell cycle	36/4081	96/18866	0.000281067	0.00668373	0.0057759	36	CUL1/PSME3/PSMC4/PSMD12/PSMD14/PSMC2/PSMD3/PSMF1/CDC6/BLM/TOPBP1/PSMB5/PSMB9/PSMA1/ZFYVE19/CLSPN/NBN/PSMC3/PSMC6/PSMD2/PSMB4/FBXL7/PSMB8/MRE11/FOXO4/PSMB7/PSMC1/PSMA5/PSMA3/RBX1/PSMC5/PSMD4/PSMD11/PSME1/PSMB3/TAOK3
GO:0090175	regulation of establishment of planar polarity	40/4081	110/18866	0.000283055	0.00670598	0.00579512	40	PSME3/PSMC4/PSMD12/ROR1/PSMD14/PRICKLE1/MLLT3/PSMC2/PSMD3/PSMF1/FZD6/AP2A2/GPC4/PSMB5/PSMB9/PSMA1/ANKRD6/PSMC3/PSMC6/PSMD2/PSMB4/PSMB8/GPC6/PSMB7/PFN1/ARHGEF19/FZD5/PSMC1/PSMA5/PSMA3/PSMC5/FZD3/PSMD4/PSMD11/PSME1/ZNRF3/TIAM1/PSMB3/FZD7/ROR2
GO:0048002	antigen processing and presentation of peptide antigen	63/4081	194/18866	0.000286882	0.00677148	0.00585173	63	SEC31A/DYNLL1/PSME3/DCTN5/PSMC4/PSMD12/PSMD14/HLA-E/PSMC2/HLA-DOA/PSMD3/PSMF1/AP2A2/PDIA3/PSMB5/PSMB9/PSMA1/LNPEP/HLA-B/PSMC3/PSMC6/DYNLL2/CAPZA1/PSMD2/CD74/PSMB4/DYNC1LI1/CANX/PSMB8/AP1B1/PSMB7/PSMC1/PSMA5/PSMA3/IKBKB/KLC1/MFSD6/SEC23A/PSMC5/TAP1/DCTN1/PSMD4/PSMD11/PSME1/SEC24D/KIF2C/SEC13/HLA-DMB/DCTN6/HLA-F/HLA-A/PSMB3/RACGAP1/TAPBP/HLA-DMA/KIF3C/VAMP3/PIKFYVE/CALR/MARCHF1/AP1M2/AP1G1/DCTN2
GO:0019882	antigen processing and presentation	73/4081	232/18866	0.000293529	0.00690281	0.00596522	73	SEC31A/DYNLL1/PSME3/RAB3C/DCTN5/PSMC4/PSMD12/PSMD14/HLA-E/PSMC2/HLA-DOA/PSMD3/PSMF1/CTSH/AP2A2/RAB35/YTHDF1/CD1D/RAB4A/PDIA3/RAB32/RAB33A/PSMB5/PSMB9/PSMA1/LNPEP/HLA-B/PSMC3/PSMC6/DYNLL2/CAPZA1/PSMD2/CD74/PSMB4/DYNC1LI1/CANX/PSMB8/AP1B1/PSMB7/PSMC1/PSMA5/PSMA3/ICAM1/IKBKB/KLC1/MFSD6/SEC23A/PSMC5/TAP1/DCTN1/RAB10/PSMD4/PSMD11/PSME1/SEC24D/KIF2C/SEC13/HLA-DMB/DCTN6/HLA-F/HLA-A/PSMB3/RACGAP1/TAPBP/HLA-DMA/KIF3C/VAMP3/PIKFYVE/CALR/MARCHF1/AP1M2/AP1G1/DCTN2
GO:0010457	centriole-centriole cohesion	9/4081	13/18866	0.000311323	0.00724472	0.00626069	9	CNTLN/CEP250/RTTN/CEP68/NEK2/DCTN1/NIN/ODF2/CTNNB1
GO:0031126	snoRNA 3'-end processing	9/4081	13/18866	0.000311323	0.00724472	0.00626069	9	DKC1/EXOSC3/EXOSC4/EXOSC6/EXOSC10/TENT4A/PARN/EXOSC5/EXOSC2
GO:0032210	regulation of telomere maintenance via telomerase	23/4081	53/18866	0.000311479	0.00724472	0.00626069	23	ATR/DKC1/CCT2/HNRNPU/NAT10/NAF1/CCT6A/PKIB/POT1/SMG5/STN1/CCT3/EXOSC10/DCP2/TERF1/GNL3L/PARN/NEK2/TCP1/CCT5/CTNNB1/XRN1/PIF1
GO:0044766	multi-organism transport	27/4081	66/18866	0.000315788	0.00727171	0.00628401	27	KPNB1/NUP35/NUP153/UBC/SEH1L/POM121/NUP98/RAE1/VPS28/NUP214/NUP50/KPNA3/TPCN2/NUP85/NUP54/NUP88/POM121C/SEC13/IFIT1/NUP210/NUP188/NUP37/RPS27A/PIKFYVE/NUP160/NUP62/VPS37C
GO:1902579	multi-organism localization	27/4081	66/18866	0.000315788	0.00727171	0.00628401	27	KPNB1/NUP35/NUP153/UBC/SEH1L/POM121/NUP98/RAE1/VPS28/NUP214/NUP50/KPNA3/TPCN2/NUP85/NUP54/NUP88/POM121C/SEC13/IFIT1/NUP210/NUP188/NUP37/RPS27A/PIKFYVE/NUP160/NUP62/VPS37C
GO:0034404	nucleobase-containing small molecule biosynthetic process	39/4081	107/18866	0.000317178	0.00727171	0.00628401	39	AMD1/PDE5A/DCTPP1/UPP1/DTYMK/NME6/NME1/ITPA/MTAP/UNG/PDE4A/UCK2/UMPS/GPX1/NEIL2/ADA/NUDT7/DERA/VCP/UCKL1/PRTFDC1/UCK1/PNP/NT5C/NUDT12/NUDT18/TDG/DUT/ACAT1/CDA/GUK1/SMPDL3A/PDE4B/DCK/NT5C2/IMPDH2/TK1/SARM1/NME5
GO:0006278	RNA-dependent DNA biosynthetic process	30/4081	76/18866	0.000317203	0.00727171	0.00628401	30	GAR1/ATR/DKC1/CCT2/HNRNPU/NAT10/NAF1/CCT6A/NOP10/PKIB/POT1/SMG5/STN1/CCT3/EXOSC10/TNKS1BP1/MRE11/DCP2/TERF1/GNL3L/PARN/NEK2/TEP1/TELO2/TCP1/CCT5/CTNNB1/XRN1/NHP2/PIF1
GO:0022616	DNA strand elongation	14/4081	26/18866	0.000320134	0.00730997	0.00631707	14	RFC3/POLE3/GINS2/GINS1/POT1/GINS4/POLD3/NBN/MCM3/MRE11/LIG1/MCM7/PCNA/MCM4
GO:1903050	regulation of proteolysis involved in cellular protein catabolic process	71/4081	225/18866	0.000321166	0.00730997	0.00631707	71	DERL2/TAF9/PDCL3/PSME3/RAD23B/RNF144A/GLMN/UBE3A/DDRGK1/FBXO22/PSMC4/PSMD14/PRICKLE1/HERPUD1/PSMC2/USP25/PSMF1/UBXN1/MAP1A/EFNA1/DDA1/CAMLG/PIAS1/GPX1/SGTA/KEAP1/MAGEF1/PBK/ARIH1/SDCBP/NKD2/CSNK1E/TAF1/VCP/TRIB1/CTSC/ZFAND2A/CCAR2/PTK2/SMARCC1/COMMD1/RPS7/SUMO2/BAG2/PSMC1/RNF180/ATXN3/ERLEC1/RBX1/NFE2L1/GCLC/SUFU/RYBP/TLK2/PTEN/RPL11/USP5/UBE2G2/PSME1/PLK2/MARCHF7/CHFR/RAD23A/BAG5/ALAD/EDEM2/ARAF/RNF40/NFE2L2/STUB1/HSPBP1
GO:0010821	regulation of mitochondrion organization	62/4081	191/18866	0.000323029	0.0073262	0.0063311	62	BID/PMAIP1/SREBF1/PRMT6/BMF/ZDHHC6/YWHAG/USP36/TP73/BNIP3/BBC3/PARL/HIGD1A/VPS35/BAG4/SQSTM1/VPS13C/FXN/GPX1/LMAN1/OPA1/SIRT4/CHCHD10/PDCD5/RAC2/TFDP1/PRKAA1/RHOT2/INF2/MGARP/RHOT1/STAT2/HPS4/E2F1/YWHAQ/MLLT11/CYRIB/YWHAH/PPIF/MUL1/MPV17L/FZD5/PRELID1/MFN2/TSPO/ATG13/GCLC/NMT1/WDR35/BCL2L1/HTRA2/OMA1/FAM162A/BAX/MAPT/OPTN/DDHD1/RHOU/YWHAE/EP300/SIRT7/MFF
GO:0016482	cytosolic transport	55/4081	165/18866	0.000327153	0.00739343	0.00638919	55	SRSF10/SYS1/VPS13A/STX16/RAB29/EZR/MAP2K1/GOSR2/KIF1B/VPS35/TBC1D5/TMEM87A/WIPI1/VPS13C/RHOBTB3/AP4M1/DENND5A/ARFRP1/KIF5B/GOSR1/VPS54/MTMR2/KLHL20/SNX2/ANKFY1/MYO1D/CORO7/RNF126/SYT7/RAB21/CLTCL1/STX6/PHETA2/TRIM27/STX8/AP1AR/VPS51/PIK3C3/DCTN1/HOOK2/KIF16B/CLN5/PREPL/CCDC91/MAP2/PPFIA2/YKT6/ANKRD27/MSN/EMP2/VAMP3/PIKFYVE/AP1G1/VPS52/TBC1D10B
GO:0019080	viral gene expression	63/4081	195/18866	0.000335589	0.00755728	0.00653079	63	POLR2K/RRP1B/NELFCD/UBP1/NUP35/DENR/DHX9/POLR2G/NUP153/EIF3G/PTBP1/TARBP2/SUPT5H/RPL21/EIF2D/SEH1L/POLR2I/POM121/PSMC3/NUP98/LEF1/RAE1/RPS26/HPN/POLR2C/NUP214/NUP50/SHFL/EIF3D/POLR2D/RPL34/RPS7/TRIM27/RPL9/TRIM11/MID2/POLR2L/SMARCA4/NUP85/POLR2E/NUP54/NUP88/POM121C/RPL11/CHD1/POLR2A/RPS15A/SEC13/RPL32/RPS13/RPS17/NUP210/RPS20/NUP188/NUP37/EP300/RPS27A/TAF11/RPS24/RPS10/NUP160/RPS3A/NUP62
GO:0031023	microtubule organizing center organization	47/4081	136/18866	0.000345127	0.0077447	0.00669275	47	RBM14/HAUS2/RANBP1/SDCCAG8/CKAP5/NUBP1/ATF5/HAUS1/CNTLN/CEP250/CHMP2A/CETN3/SAC3D1/RTTN/MARK4/CCNF/PCM1/CHMP1A/CEP63/NSFL1C/SLC16A1/STIL/CEP68/NEK2/GADD45A/DCTN1/NIN/ODF2/KIAA1614/PLK2/CEP72/CETN2/KIF25/CENPJ/CCP110/GOLGA2/UVRAG/WDR62/VPS4B/HAUS3/FBXW5/CTNNB1/PLK4/PAFAH1B1/CHMP2B/CHMP4B/NUP62
GO:0007080	mitotic metaphase plate congression	21/4081	47/18866	0.000346608	0.00775065	0.00669789	21	KPNB1/CHMP6/HNRNPU/RRS1/CHMP2A/CHAMP1/PIBF1/SEH1L/RMDN1/CHMP1A/CDT1/KIF2C/NUF2/VPS4B/CENPC/CHMP2B/CHMP4B/DCTN2/NUP62/ZW10/CDCA5
GO:0006294	nucleotide-excision repair, preincision complex assembly	15/4081	29/18866	0.000350098	0.0078013	0.00674167	15	DDB2/XPC/RAD23B/GTF2H1/XPA/RPA3/UBC/DDB1/RBX1/RPA2/CETN2/CUL4B/CDK7/RPS27A/CUL4A
GO:0009895	negative regulation of catabolic process	96/4081	323/18866	0.000367644	0.00815567	0.0070479	96	HMGCR/FUS/DERL2/TAF9/SNCA/PDCL3/DKC1/PHF23/HNRNPU/FYN/BMF/DDRGK1/NBAS/TENT5A/TIMP4/USP36/TENT5B/EIF4G2/DHX9/DHX34/FEZ2/VPS35/USP25/NAF1/PSMF1/UBXN1/DFFA/MAP1A/HNRNPA0/LEPR/EFNA1/ANGEL2/SYNCRIP/CAMLG/TRDMT1/IGF2BP1/SGTA/MEIOC/ATP2B4/PBK/SDCBP/PTPN3/WDR6/DHX36/TAF1/HMOX1/CIRBP/PRKAA1/MTMR2/MCL1/DDIT4/EIF4G1/ROCK1/E2F1/CCAR2/SMCR8/PTK2/SMARCC1/TAB3/MYD88/NMNAT1/RPS7/TAF15/TENT4A/MAD2L1/PARN/LRIG2/HNRNPD/TSPO/ERLEC1/FLNA/SUFU/ZDHHC7/RYBP/TLK2/PIK3CA/RPL11/TSC1/UBE2G2/HTRA2/MARCHF7/KIF25/YBX1/SNRNP70/MTOR/GOLGA2/BAG5/PIN1/GRIN2A/ALAD/MYCBP2/TMEM39A/POLDIP2/EGFR/CHMP4B/GRIN2C
GO:0043467	regulation of generation of precursor metabolites and energy	54/4081	162/18866	0.000368652	0.00815567	0.0070479	54	SNCA/EIF6/PRKAA2/CAVIN3/GCK/SLC2A6/NUP35/RUBCNL/DNAJC30/BNIP3/SELENOS/NOA1/NUP153/VCP/PRKAA1/PDE12/SLC25A33/SEH1L/DDIT4/POM121/NUP98/APP/RAE1/NUP214/PFKFB3/PHKG2/NUP50/PPIF/AK4/ANTKMT/ZBTB20/PHB2/PRELID1/AKT2/NUP85/SPHK2/NUP54/NUP88/PIK3CA/POM121C/ATPSCKMT/SEC13/MTOR/NUP210/PRKAG1/PASK/NUP188/NUP37/EP300/TACO1/PPP1R3F/NUP160/ESRRB/NUP62
GO:0009411	response to UV	48/4081	140/18866	0.00036984	0.00815567	0.0070479	48	DDB2/CDC25A/XPC/ATR/USP28/CASP3/BMF/FEN1/CREBBP/USP1/RHBDD1/XPA/C9orf116/EIF2S1/TMEM161A/GPX1/PBK/TIPIN/DHX36/TAF1/HYAL1/CIRBP/PRKAA1/RHNO1/POLD3/CCAR2/DTL/DDB1/RO60/MAPK13/ZBTB1/INO80/POLD1/PIK3R1/UBE2A/CCND1/HYAL2/PCNA/NEDD4/CUL4B/BAX/MFAP4/METTL3/YY1/TP53I13/EP300/EGFR/MSH6
GO:0061077	chaperone-mediated protein folding	25/4081	60/18866	0.000372443	0.00817649	0.00706589	25	HSPA5/BAG1/DNAJB1/DNAJC7/PDCL3/CCT2/HSPA9/HSPA8/DFFA/HSPH1/SGTA/PDCD5/DNAJB12/ERO1A/DNAJC5/CRTAP/TOR1A/HSPA13/CD74/DNAJC18/HSPA2/FKBP1B/FKBP4/FKBP1A/TOR1B
GO:0031397	negative regulation of protein ubiquitination	31/4081	80/18866	0.00037335	0.00817649	0.00706589	31	DNAJA1/GLMN/FYN/GTPBP4/IVNS1ABP/UBXN1/SQSTM1/OTUB1/CAMLG/U2AF2/TAF1/RASD2/ISG15/VPS28/USP44/USP4/RPS7/BAG2/GNL3L/MAD2L1/TSPO/FBXO5/GCLC/PER2/RPL11/CDK5/MARCHF7/MTOR/BAG5/TRIP12/SIRT7
GO:0090224	regulation of spindle organization	18/4081	38/18866	0.000377649	0.00824231	0.00712277	18	GPSM2/DRG1/RCC1/HNRNPU/BORA/CHMP2A/RAE1/CHMP1A/DCTN1/GNAI1/CEP97/CCSAP/VPS4B/SENP6/CHMP2B/CHMP4B/NUP62/TACC3
GO:0006997	nucleus organization	46/4081	133/18866	0.000388626	0.00842421	0.00727996	46	SF1/WDR73/ZMPSTE24/LPIN1/CHMP6/PES1/EMG1/SUN2/NUP35/USP36/NUP153/PRKCB/EMD/CHMP2A/BIN1/TMEM43/FAM118B/TOR1A/SEH1L/NOLC1/TBPL1/POLR1B/NUP98/CHMP1A/SRPK2/HABP4/VRK1/PPP2CA/NSFL1C/DYRK3/LEMD3/USPL1/NFE2L1/DCTN1/NUP54/H3-3B/TOR1AIP1/SPAST/VPS4B/NEK9/GOPC/PAFAH1B1/CHMP2B/CHMP4B/AKAP8L/TOR1B
GO:0042770	signal transduction in response to DNA damage	46/4081	133/18866	0.000388626	0.00842421	0.00727996	46	BID/PMAIP1/DDX5/ZMPSTE24/ATR/MYO6/PRPF19/CNOT9/PRMT1/BTG2/CNOT6L/TFDP1/ABRAXAS1/YJU2/CDC5L/NBN/TNKS1BP1/CDC14B/CASP2/E2F1/CD74/DTL/FOXO3/KAT5/USP10/CEP63/CDC25C/SNAI1/DYRK3/EEF1E1/RBL2/GADD45A/ING4/PCNA/CHEK2/GRB2/PLK2/SPRED2/MARCHF7/BAX/CNOT10/SMYD2/EP300/PIDD1/ATAD5/CDKN1B
GO:0002218	activation of innate immune response	49/4081	144/18866	0.000394587	0.00852442	0.00736657	49	SFPQ/RBM14/PSPC1/CUL1/PSME3/FYN/CREBBP/PSMC4/PSMD12/PSMD14/PSMC2/PSMD3/PSMF1/HMGB1/TAB1/LYN/PSMB5/PSMB9/PSMA1/CGAS/HRAS/PSMC3/PSMC6/PLCG2/NONO/PSMD2/PSMB4/NRAS/PSMB8/PSMB7/TAB3/HEXIM1/MAVS/KRAS/PSMC1/PSMA5/PQBP1/PSMA3/NFKB1/IKBKB/PSMC5/PSMD4/PSMD11/PRKCD/PSME1/HCK/TRIM5/PSMB3/EP300
GO:0075733	intracellular transport of virus	24/4081	57/18866	0.00040225	0.0086606	0.00748425	24	KPNB1/NUP35/NUP153/UBC/SEH1L/POM121/NUP98/RAE1/VPS28/NUP214/NUP50/KPNA3/NUP85/NUP54/NUP88/POM121C/SEC13/NUP210/NUP188/NUP37/RPS27A/NUP160/NUP62/VPS37C
GO:0090481	pyrimidine nucleotide-sugar transmembrane transport	8/4081	11/18866	0.000415926	0.0089249	0.00771265	8	SLC35A4/SLC35C2/SLC35A2/SLC35B1/SLC35A1/SLC35D2/SLC35D1/SLC35B4
GO:0016075	rRNA catabolic process	12/4081	21/18866	0.000418223	0.00894409	0.00772923	12	DDX49/EXOSC3/EXOSC4/EXOSC6/EXOSC10/DIS3L/EXOSC9/SLFN13/EXOSC5/EXOSC2/DEDD2/XRN1
GO:0036498	IRE1-mediated unfolded protein response	27/4081	67/18866	0.000421034	0.00897408	0.00775515	27	SEC31A/SRPRB/HSPA5/DNAJC3/DDRGK1/CTDSP2/GOSR2/ATP6V0D1/SYVN1/ZBTB17/HYOU1/PTPN1/WIPI1/DNAJB11/DNAJB9/XBP1/ARFGAP1/KDELR3/HDGF/DCTN1/MYDGF/EXTL3/BAX/KLHDC3/GFPT1/EXTL2/PDIA5
GO:0006605	protein targeting	126/4081	444/18866	0.000422477	0.00897482	0.00775578	126	BID/HMGCL/TOMM40/RAB3IP/SRPRB/HSPA5/AP4S1/SREBF1/TIMM10B/VPS13A/PIPOX/TIMM13/ERBB2/GDAP1/FYN/ZDHHC6/SCARB2/YWHAG/PMM2/USP36/KIF13B/HSPA8/PHYH/GOSR2/SEC61A1/PARL/BAG4/AP4B1/ITGB1BP1/VPS13C/PEX10/TIMM8B/SGTA/LMAN1/LONP2/SIRT4/AP4M1/SDCBP/PDCD5/RAC2/PEX6/PEX2/NUDT7/UBC/ICMT/TRAM1/TRAK1/SRP19/MTCL1/TIMM44/ZDHHC19/GRPEL1/TIMM23/TOMM22/RPL21/PRKAA1/TCAF1/ZDHHC14/MGARP/GSTK1/HRAS/HPS4/RPS26/SSR3/YWHAQ/SSR2/TRAM1L1/ZFAND6/ZDHHC9/CRAT/ACOT8/TYSND1/ARL6IP1/RPL34/TIMM9/ANK3/RPS7/VPS41/FZD5/RPL9/RHOD/MFN2/ZDHHC21/TSPO/NAGPA/ATG13/AKT2/IMMP2L/NUP54/ZDHHC7/NEDD4/RPL11/CDK5/HTRA2/PEX7/TIMM50/RPS15A/SRP14/PMPCA/MON1A/RPL32/RPS13/RPS17/SCP2/ATG3/ZFYVE16/SPCS2/EHHADH/RPS20/SRP72/RHOU/HACL1/SEC61B/YWHAE/RPS27A/RPS24/RPS10/TIMM29/CHMP4B/TIMM17A/RPS3A/AP1M2/ZDHHC2/TIMM22/MFF/VPS37C
GO:0006367	transcription initiation from RNA polymerase II promoter	61/4081	189/18866	0.000425405	0.00900699	0.00778359	61	TAF9/TEAD2/POLR2K/TAF13/CDK8/GTF2H1/ESRRG/CREBBP/PSMC4/MED31/NR4A1/PSMC2/XPA/POLR2G/BRF2/ATF7IP/HMGB1/NRBP1/MAML3/MED10/MED16/NR2C2/DHX36/TAF1/TAF9B/MED8/CDK4/CCNC/POLR2I/PSMC3/PSMC6/ZNF45/MED20/POLR2C/RORA/POLR2D/WWTR1/TAF7/MED6/NRBF2/TAF15/POLR2L/TEAD1/NR1D2/POLR2E/PSMC5/CCND1/AR/GTF2E2/PTEN/TAF3/MED1/POLR2A/BAX/TRIM28/CDK7/MAZ/GTF2A2/SUB1/TAF11/ESRRB
GO:0000387	spliceosomal snRNP assembly	23/4081	54/18866	0.000432496	0.00912682	0.00788714	23	GEMIN8/SRSF10/WDR77/PRPF19/PRMT5/PRMT7/CD2BP2/GEMIN6/SRSF12/SNRPC/PRPF31/GEMIN5/SNUPN/DDX20/SNRPD3/USP4/SNRPD1/GEMIN4/LSM2/PRPF3/SNRPB/TGS1/CLNS1A
GO:0061136	regulation of proteasomal protein catabolic process	62/4081	193/18866	0.000440852	0.00927244	0.00801299	62	DERL2/TAF9/PSME3/RAD23B/RNF144A/GLMN/DDRGK1/FBXO22/PSMC4/PSMD14/PRICKLE1/HERPUD1/PSMC2/USP25/PSMF1/UBXN1/MAP1A/DDA1/CAMLG/PIAS1/GPX1/SGTA/KEAP1/PBK/ARIH1/SDCBP/NKD2/CSNK1E/TAF1/VCP/TRIB1/ZFAND2A/CCAR2/SMARCC1/COMMD1/SUMO2/BAG2/PSMC1/RNF180/ATXN3/ERLEC1/RBX1/NFE2L1/GCLC/RYBP/TLK2/RPL11/USP5/UBE2G2/PSME1/PLK2/MARCHF7/CHFR/RAD23A/BAG5/ALAD/EDEM2/ARAF/RNF40/NFE2L2/STUB1/HSPBP1
GO:0046794	transport of virus	26/4081	64/18866	0.000460694	0.00965791	0.0083461	26	KPNB1/NUP35/NUP153/UBC/SEH1L/POM121/NUP98/RAE1/VPS28/NUP214/NUP50/KPNA3/TPCN2/NUP85/NUP54/NUP88/POM121C/SEC13/NUP210/NUP188/NUP37/RPS27A/PIKFYVE/NUP160/NUP62/VPS37C
GO:0019058	viral life cycle	100/4081	341/18866	0.000472579	0.00987457	0.00853333	100	LDLR/DDX5/KPNB1/TASOR/CHMP6/RAB29/SIVA1/NUP35/SCARB2/PPIE/HSPA8/BTBD17/ITGA2/NUP153/ITGA5/NFIA/APOBEC3F/TARBP2/CHMP2A/CTSB/TRIM38/UBC/HYAL1/GSN/VCP/CCL2/ILF3/PDE12/RAB1B/TRIM22/SEH1L/APOBEC3G/SLC52A2/POM121/NUP98/ISG15/CDHR3/RAE1/CD74/VPS28/CHMP1A/DDB1/NUP214/SRPK2/NUP50/KPNA3/SHFL/IFITM1/CD86/MAVS/TRIM27/ICAM1/TRIM11/MID2/WWP1/IST1/TPCN2/NUP85/HS3ST5/NUP54/SLC52A1/CLDN6/NUP88/HYAL2/VPS18/NEDD4/DDX6/POM121C/FBXL2/TRIML2/RNASEL/TRIM5/SEC13/ADAR/IFIT1/F11R/NUP210/TRIM28/RAD23A/UVRAG/DDX3X/NUP188/NUP37/VPS4B/TRIM6/RPS27A/TMEM39A/PIKFYVE/EGFR/NUP160/CHMP2B/CHMP4B/CTBP2/CD4/CD55/PCBP1/EFNB3/NUP62/RESF1/VPS37C
GO:2001233	regulation of apoptotic signaling pathway	118/4081	413/18866	0.000477479	0.00994436	0.00859363	118	BID/SFPQ/RRM2B/DNAJA1/PMAIP1/CTH/TAF9/PSME3/FYN/BMF/YWHAG/TP73/BNIP3/PEA15/HERPUD1/BBC3/TNFRSF10B/SELENOS/IVNS1ABP/PARL/HIGD1A/BMP4/CTSH/SRPX/NGFR/SYVN1/TPD52L1/HYOU1/PTPN1/STK3/MAP2K5/FXN/PDIA3/TMEM161A/GPX1/OPA1/CHCHD10/RNF34/PDCD5/GCLM/PRDX2/AATF/SIAH2/TFDP1/NCK2/GSN/HMOX1/TAF9B/CTSC/MCL1/FBH1/XBP1/CAAP1/HNRNPK/ING5/CASP2/E2F1/NONO/CCAR2/YWHAQ/CREB3/CD74/MLLT11/PLEKHF1/YWHAH/RIPK1/PPIF/UNC5B/MUL1/RBCK1/MAPK7/MPV17L/RPS7/SNAI1/FAIM/PRELID1/SEPTIN4/NKX3-1/DDIT3/ICAM1/TRADD/G0S2/GCLC/NACC2/AR/HYAL2/NMT1/PTEN/RPL11/GNAI3/WDR35/BCL2L1/PRKCD/HTRA2/DEDD2/CYLD/MARCHF7/DAPK3/ZMYND11/FAM162A/TGFBR1/BAX/APAF1/TRAF2/EYA3/DDX3X/TMBIM1/BAG5/ZC3HC1/MAZ/YWHAE/CTNNB1/TNFRSF12A/NFE2L2/SGMS1/ATAD5/NME5/MFF
GO:0000478	endonucleolytic cleavage involved in rRNA processing	10/4081	16/18866	0.000483721	0.00994437	0.00859364	10	TSR1/RPP40/RRS1/BOP1/KRI1/NOL9/NOP14/ABT1/UTP20/BMS1
GO:0000479	endonucleolytic cleavage of tricistronic rRNA transcript (SSU-rRNA, 5.8S rRNA, LSU-rRNA)	10/4081	16/18866	0.000483721	0.00994437	0.00859364	10	TSR1/RPP40/RRS1/BOP1/KRI1/NOL9/NOP14/ABT1/UTP20/BMS1
GO:0006390	mitochondrial transcription	10/4081	16/18866	0.000483721	0.00994437	0.00859364	10	TFB2M/MRPL12/TEFM/MTRES1/CHCHD10/PRKAA1/SLC25A33/FOXO3/TFAM/TWNK
GO:0099116	tRNA 5'-end processing	10/4081	16/18866	0.000483721	0.00994437	0.00859364	10	RPP40/TRMT10C/POP5/RPP30/POP1/POP7/HSD17B10/RPP21/POP4/RPP25L
GO:0051204	protein insertion into mitochondrial membrane	20/4081	45/18866	0.000518656	0.0106283	0.00918466	20	BID/PMAIP1/TIMM13/BMF/YWHAG/TP73/MAIP1/BBC3/PDCD5/TFDP1/TOMM22/E2F1/YWHAQ/YWHAH/TIMM9/NMT1/BAX/YWHAE/TIMM29/TIMM22
GO:0032886	regulation of microtubule-based process	74/4081	240/18866	0.000522016	0.0106628	0.00921453	74	RBM14/GPSM2/DRG1/PRDM14/SNCA/RCC1/PRKAA2/ERBB2/HNRNPU/RANBP1/TTBK2/CKAP5/CEP70/BORA/MAP1A/NUBP1/HDGFL3/ATF5/CEP250/CHMP2A/BBS2/STMN3/TRIM54/FAM107A/PRKAA1/MARK4/CCNF/RHOT1/CAMSAP1/RANGRF/CFAP298/ROCK1/MAPRE1/RAE1/BORCS5/CHMP1A/AKAP9/TRPV4/NSFL1C/STIL/NEK2/SPEF1/CDK2AP2/DCTN1/FGF13/GNAI1/NIN/APC/CEP97/PLK2/MAP2/CYLD/CCSAP/KIF25/CENPJ/CCP110/MAPT/PHLDB1/CCDC40/SPAST/FKBP4/VPS4B/FBXW5/SKA3/CTNNB1/PLK4/SENP6/KLHL42/PAFAH1B1/CHMP2B/CHMP4B/NUP62/CDKN1B/TACC3
GO:0007006	mitochondrial membrane organization	48/4081	142/18866	0.000532658	0.0108455	0.00937234	48	BID/PMAIP1/TIMM13/BMF/HSPA9/YWHAG/TP73/BNIP3/MAIP1/CIBAR1/BBC3/OPA1/CHCHD10/PDCD5/TFDP1/TOMM22/RTL10/RHOT2/RHOT1/E2F1/APOOL/YWHAQ/YWHAH/RCC1L/PPIF/ATP5F1C/MUL1/TIMM9/MPV17L/MICOS10/MFN2/DNAJC11/GCLC/SPG7/TMEM11/NMT1/BCL2L1/OMA1/TIMM50/DMAC2L/BAX/YWHAE/UQCC3/TIMM29/ATP5PO/ATP5PB/TIMM22/CHCHD6
GO:0001736	establishment of planar polarity	43/4081	124/18866	0.000555135	0.0112314	0.00970582	43	PSME3/PSMC4/PSMD12/ROR1/PSMD14/PRICKLE1/MLLT3/PSMC2/PSMD3/PSMF1/FZD6/AP2A2/GPC4/ASTN2/PSMB5/PSMB9/PSMA1/ANKRD6/PSMC3/PSMC6/PSMD2/PSMB4/PSMB8/GPC6/PSMB7/PFN1/ARHGEF19/FZD5/PSMC1/PSMA5/PSMA3/PSMC5/IFT20/FZD3/PSMD4/PSMD11/PSME1/ZNRF3/TIAM1/PSMB3/FZD7/PAFAH1B1/ROR2
GO:0007164	establishment of tissue polarity	43/4081	124/18866	0.000555135	0.0112314	0.00970582	43	PSME3/PSMC4/PSMD12/ROR1/PSMD14/PRICKLE1/MLLT3/PSMC2/PSMD3/PSMF1/FZD6/AP2A2/GPC4/ASTN2/PSMB5/PSMB9/PSMA1/ANKRD6/PSMC3/PSMC6/PSMD2/PSMB4/PSMB8/GPC6/PSMB7/PFN1/ARHGEF19/FZD5/PSMC1/PSMA5/PSMA3/PSMC5/IFT20/FZD3/PSMD4/PSMD11/PSME1/ZNRF3/TIAM1/PSMB3/FZD7/PAFAH1B1/ROR2
GO:1903321	negative regulation of protein modification by small protein conjugation or removal	34/4081	92/18866	0.000558362	0.0112341	0.00970816	34	DNAJA1/GLMN/FYN/HMG20B/GTPBP4/IVNS1ABP/UBXN1/HMG20A/SQSTM1/OTUB1/CAMLG/U2AF2/TAF1/RASD2/ISG15/VPS28/USP44/USP4/RPS7/BAG2/GNL3L/MAD2L1/TSPO/FBXO5/GCLC/PER2/RPL11/CDK5/MARCHF7/MTOR/BAG5/CTNNB1/TRIP12/SIRT7
GO:0009163	nucleoside biosynthetic process	18/4081	39/18866	0.000560557	0.0112341	0.00970816	18	AMD1/UPP1/DTYMK/NME6/NME1/MTAP/UCK2/UMPS/ADA/UCKL1/PRTFDC1/UCK1/CDA/GUK1/DCK/IMPDH2/TK1/NME5
GO:0033683	nucleotide-excision repair, DNA incision	18/4081	39/18866	0.000560557	0.0112341	0.00970816	18	RFC3/DDB2/GTF2H1/XPA/RFC2/RPA3/UBC/POLD3/DDB1/POLD1/RBX1/RFC5/PCNA/RPA2/POLD4/CUL4B/RPS27A/CUL4A
GO:0009303	rRNA transcription	16/4081	33/18866	0.000572644	0.0114403	0.0098864	16	GTF3C6/NIFK/GTF3C3/PWP1/ANG/POLR1B/GTF3C4/GTF3A/SMARCA4/MACROH2A2/TCOF1/NPM3/MTOR/MACROH2A1/GTF3C2/SIRT7
GO:0036294	cellular response to decreased oxygen levels	68/4081	218/18866	0.000605223	0.0120534	0.0104162	68	PMAIP1/DNMT3A/PSME3/IRAK1/CREBBP/PSMC4/PSMD12/PSMD14/BNIP3/PSMC2/HIGD1A/PSMD3/PSMF1/ELOC/EGR1/HYOU1/OPA1/SIRT4/CITED2/UBC/ERO1A/PSMB5/PSMB9/PSMA1/HMOX1/PRKAA1/MGARP/PSMC3/PSMC6/E2F1/NDNF/PSMD2/PSMB4/BMP7/FOXO3/VASN/RORA/PSMB8/PSMB7/AK4/PSMC1/PHB2/PSMA5/PSMA3/SUV39H2/NKX3-1/ICAM1/SLC2A4/EGLN2/RBX1/PSMC5/PTEN/CHCHD2/PSMD4/TSC1/PSMD11/HIF3A/PSME1/FAM162A/MTOR/PSMB3/PTGIS/EP300/RPS27A/NFE2L2/CPEB1/STUB1/LIMD1
GO:0006271	DNA strand elongation involved in DNA replication	11/4081	19/18866	0.000629661	0.012501	0.010803	11	RFC3/POLE3/GINS2/GINS1/GINS4/POLD3/MCM3/LIG1/MCM7/PCNA/MCM4
GO:0051656	establishment of organelle localization	122/4081	432/18866	0.0006328	0.0125243	0.0108232	122	SEC31A/GPSM2/PIK3CD/KPNB1/GPR143/EIF6/CHMP6/HNRNPU/SUN2/EZR/MYO6/LSG1/RRS1/ARFGAP3/MYO1B/GOSR2/KIF1B/TRAPPC2L/PRKCZ/CENPA/SDAD1/WIPI1/GAB2/TFG/CHMP2A/CLMN/LMAN1/MEIOC/TRAPPC6A/OPA1/CHAMP1/BBS2/LYN/PEF1/STXBP1/RAC2/DLGAP5/TRAK1/PLA2G3/RIOK2/DNM3/SEC23IP/KIF5B/HMOX1/GOSR1/GJA1/ATP6AP1/CTSC/RHOT2/TOR1A/RAB1B/TMED2/PIBF1/SEH1L/PCM1/MGARP/RHOT1/MYO5C/RMDN1/NSF/ABCE1/MYO1D/BORCS5/CHMP1A/FYCO1/INSC/PTK2/MYO7A/SYNE2/NTN1/TERF1/NSFL1C/MAD2L1/NEFL/AP1AR/SLC2A4/SNAP29/ARHGAP21/SEC23A/SPHK2/MLH1/DCTN1/NUP88/CDK5/TMEM201/CDT1/ADORA2B/SEC24D/CEP19/KIF2C/WASL/MAP2/ADGRE2/SEC13/KIF25/PPFIA2/CCDC186/NUF2/MAPT/GOLGA2/YKT6/SPAST/LTV1/FER/SNAPIN/VPS4B/KIF3C/CTNNB1/RASGRP1/CENPC/CNIH3/PAFAH1B1/BLOC1S6/CHMP2B/CHMP4B/AP1M2/DCTN2/RIPOR1/DTNBP1/NUP62/ZW10/CDCA5
GO:0007050	cell cycle arrest	72/4081	234/18866	0.000656979	0.0129626	0.0112019	72	MAP2K6/PRKAA2/MAP2K1/DHCR24/TP73/EIF4G2/CNOT9/MLST8/PRMT1/IRF6/SLC38A9/MYBBP1A/SOX2/APBB1/ZBTB17/MLF1/BTG2/CNOT6L/MAP3K20/BIN1/WDR6/TFDP1/SETMAR/CDK4/PRKAA1/SLC25A33/NBN/TNKS1BP1/ZNF268/CDC14B/HRAS/CASP2/E2F1/RPRM/CDKN1C/FOXO4/CDC25C/UHRF2/CDK6/NKX3-1/DDIT3/GADD45GIP1/RBL2/GADD45A/AKT2/ID2/ING4/CAB39L/CCND1/PCNA/APC/RRP8/CDK5/CHEK2/TBRG4/PLK2/CDC123/INSM1/TGFBR1/BAX/MTOR/E4F1/CNOT10/LAMTOR1/PRKAG1/APBB2/CDK7/EP300/VASH1/CALR/PIDD1/CDKN1B
GO:0036503	ERAD pathway	36/4081	100/18866	0.000690695	0.0135858	0.0117405	36	DERL2/HSPA5/UBXN8/CCDC47/RHBDD1/HERPUD1/SELENOS/USP25/UBXN1/ECPAS/SYVN1/SGTA/AUP1/DNAJB12/VCP/TOR1A/DNAJB9/UGGT2/UFD1/ANKZF1/PSMC6/ATXN3/SDF2L1/DNAJC10/ERLEC1/FBXO17/DNAJC18/HM13/UBE2G2/RHBDD2/FOXRED2/DERL1/EDEM2/SEC61B/NFE2L2/STUB1
GO:0042176	regulation of protein catabolic process	113/4081	397/18866	0.000721556	0.0141492	0.0122273	113	HMGCR/LDLR/DERL2/TAF9/SNCA/PDCL3/PSME3/CHMP6/RAD23B/RNF144A/GLMN/FYN/EZR/UBE3A/DDRGK1/FBXO22/RHBDD3/PSMC4/PSMD14/PRICKLE1/TIMP4/HERPUD1/PSMC2/ODC1/VPS35/USP25/PSMD3/PSMF1/UBXN1/MAP1A/EFNA1/DDA1/CAMLG/PIAS1/GPX1/SGTA/KEAP1/MAGEF1/PBK/ARIH1/SDCBP/NKD2/CSNK1E/PTPN3/TAF1/VCP/TRIB1/GJA1/CTSC/MYLIP/MFSD8/ROCK1/ZFAND2A/NSF/CCAR2/PSMD2/VPS28/DTL/DDB1/PTK2/SMARCC1/COMMD1/ADAM9/RPS7/SUMO2/BAG2/PSMC1/HECW1/MAD2L1/LRIG2/RNF180/ATXN3/WWP1/ERLEC1/EGLN2/RBX1/NFE2L1/GCLC/FLNA/SUFU/ATG4B/RYBP/TLK2/NEDD4/PTEN/RPL11/USP5/UBE2G2/APC/PSME1/CHEK2/PLK2/MARCHF7/CHFR/CUL4B/SNRNP70/RAD23A/BAG5/MSN/PIN1/GRIN2A/ALAD/EDEM2/MYCBP2/ARAF/RNF40/EGFR/NFE2L2/ZDHHC2/STUB1/HSPBP1/GRIN2C/CDKN1B
GO:0000959	mitochondrial RNA metabolic process	20/4081	46/18866	0.000732725	0.0143202	0.0123751	20	TFB2M/MRPL12/TEFM/TRMT10C/PUS1/TRNT1/MTRES1/CHCHD10/WARS2/PRKAA1/PDE12/SLC25A33/ELAC2/FOXO3/TFAM/HSD17B10/TBRG4/SARS2/CDK5RAP1/TWNK
GO:0045815	positive regulation of gene expression, epigenetic	24/4081	59/18866	0.00073477	0.0143202	0.0123751	24	POLR2K/H1-0/MYBBP1A/BAZ1B/POLR1C/DDX21/H1-10/SMARCD1/POLR1B/SF3B1/POLR1A/SERTAD1/TAF1C/ARID1B/PABPC1L/ELOF1/POLR2L/POLR2E/SPHK2/HMGA1/EP300/CTNNB1/MACROH2A1/H1-2
GO:0000717	nucleotide-excision repair, DNA duplex unwinding	12/4081	22/18866	0.000739477	0.0143243	0.0123786	12	DDB2/XPC/RAD23B/GTF2H1/XPA/UBC/DDB1/RBX1/CETN2/CUL4B/RPS27A/CUL4A
GO:0070987	error-free translesion synthesis	12/4081	22/18866	0.000739477	0.0143243	0.0123786	12	RFC3/RFC2/RPA3/UBC/VCP/UFD1/POLD1/RFC5/PCNA/RPA2/RPS27A/POLDIP2
GO:0097193	intrinsic apoptotic signaling pathway	86/4081	290/18866	0.000776485	0.0149956	0.0129588	86	BID/SFPQ/RRM2B/DNAJA1/PMAIP1/DDX5/CUL1/TAF9/USP28/CASP3/BMF/TP73/BNIP3/HERPUD1/BBC3/TNFRSF10B/XPA/SELENOS/IVNS1ABP/PARL/PHLDA3/MYBBP1A/SYVN1/ZNF622/HYOU1/PTPN1/TMEM161A/GPX1/SELENOK/MELK/OPA1/ARL6IP5/ERO1A/TOPORS/NCK2/HMOX1/TAF9B/MCL1/FBH1/XBP1/NBN/HNRNPK/DDIT4/HRAS/CASP2/E2F1/NONO/CCAR2/CREB3/CD74/MLLT11/SGPP1/PLEKHF1/TMEM109/PPIF/MAPK7/RPS7/SNAI1/SEPTIN4/NKX3-1/DDIT3/DNAJC10/PIK3R1/NACC2/MLH1/RPL11/BCL2L1/RRP8/PRKCD/HTRA2/CHEK2/CYLD/MARCHF7/BAX/CD24/APAF1/TRAF2/DDX3X/BAG5/EP300/NFE2L2/SGMS1/MSH6/CUL4A/ATAD5/NME5
GO:0019083	viral transcription	57/4081	178/18866	0.000797613	0.015318	0.0132374	57	POLR2K/RRP1B/NELFCD/UBP1/NUP35/DHX9/POLR2G/NUP153/TARBP2/SUPT5H/RPL21/SEH1L/POLR2I/POM121/PSMC3/NUP98/LEF1/RAE1/RPS26/HPN/POLR2C/NUP214/NUP50/POLR2D/RPL34/RPS7/TRIM27/RPL9/TRIM11/MID2/POLR2L/SMARCA4/NUP85/POLR2E/NUP54/NUP88/POM121C/RPL11/CHD1/POLR2A/RPS15A/SEC13/RPL32/RPS13/RPS17/NUP210/RPS20/NUP188/NUP37/EP300/RPS27A/TAF11/RPS24/RPS10/NUP160/RPS3A/NUP62
GO:0016236	macroautophagy	91/4081	310/18866	0.000797986	0.015318	0.0132374	91	ATP6V1G1/TOMM40/DYNLL1/ATP6V0E1/CHMP6/CALCOCO2/PRKAA2/GABARAPL1/PHF23/CASP3/VPS33A/RUBCNL/DDRGK1/ATP6V0A2/STX17/USP36/BNIP3/TMEM41B/ATP6V1D/FEZ2/VPS35/MLST8/ATP6V0D1/SQSTM1/SLC38A9/TBC1D5/SESN1/WIPI1/ATG14/VPS13C/CHMP2A/RALB/WDR45/AUP1/SUPT5H/ATP6V0B/VCP/HMOX1/EXOC7/TOMM22/PRKAA1/RAB1B/PGAM5/MFSD8/DYNLL2/SMCR8/VPS28/FYCO1/MTMR14/VPS16/STX12/ATP6V1C1/VPS41/NBR1/NSFL1C/PHB2/MFN2/VPS25/SNAP29/ATG13/PIK3C3/ATG4B/EMC6/IFT20/PIK3CA/NEDD4/TSC1/GNAI3/C9orf72/CDK5/STAM/HTRA2/ATG9A/MTOR/SCOC/UVRAG/LAMTOR1/OPTN/PRKAG1/ATG3/SNAPIN/VPS4B/TMEM39A/PIKFYVE/POLDIP2/ULK1/CHMP2B/CHMP4B/RAB33B/WDR45B/VPS37C
GO:0031529	ruffle organization	23/4081	56/18866	0.000802017	0.0153491	0.0132643	23	COBL/DBNL/BAG4/SNX10/AIF1L/LIMA1/KANK1/HRAS/TACSTD2/FAM98A/PFN1/ICAM1/TPM1/ARF6/SH3YL1/RHOG/EPS8L1/CARMIL1/DEF8/MTOR/PLEKHA1/CYFIP1/RCC2
GO:0048193	Golgi vesicle transport	107/4081	374/18866	0.000809371	0.0154435	0.0133458	107	INSIG1/SEC31A/DYNLL1/SYS1/RER1/VPS13A/DCTN5/COG5/ARFGAP3/STX17/NBAS/MYO1B/GOSR2/ANK1/SURF4/TEX261/TRAPPC2L/STX18/ANK2/PKDCC/CUX1/HYOU1/WIPI1/NRBP1/LMF1/TFG/VPS13C/LMAN1/TRAPPC6A/AP4M1/NKD2/BBS2/PEF1/TMED1/PLPP3/SEC23IP/ARFRP1/VCP/GOSR1/VPS54/CTSC/SEC23B/STEAP2/RAB1B/TMED2/KLHL20/SNX2/RANGRF/ANKFY1/RABIF/DYNLL2/ARFGAP1/NSF/CAPZA1/DYNC1LI1/KDELR3/SPTAN1/CNIH4/ARF4/COMMD1/CORO7/SCAMP1/SORCS1/ANK3/STX6/TRAPPC11/AP1AR/VPS51/KLC1/CNST/SEC23A/GOLGA5/BLZF1/DCTN1/RAB10/KIF16B/SEC24D/SCYL1/PREPL/CEP19/CCDC91/KIF2C/EXOC2/SEC13/ATP9B/DCTN6/GOLGA2/OSBPL5/YKT6/UVRAG/OPTN/SPAST/RACGAP1/TAPBP/KIF3C/VAMP3/GGA2/TMEM115/GOPC/CNIH3/AP1G1/CD55/DCTN2/RAB33B/VPS52/COG4/ZW10
GO:0043243	positive regulation of protein-containing complex disassembly	17/4081	37/18866	0.000845944	0.0160452	0.0138659	17	CALCOCO2/JMJD4/BNIP3/SEMA5A/IGF1R/SETX/SMCR8/FYCO1/TRPV4/F2RL1/PDXP/CARMIL1/UVRAG/EIF5A/SPAST/EIF5AL1/VIL1
GO:0051084	'de novo' posttranslational protein folding	17/4081	37/18866	0.000845944	0.0160452	0.0138659	17	HSPA5/BAG1/DNAJB1/DNAJC7/CCT2/HSPA9/HSPA8/HSPH1/SELENOF/DNAJB12/ERO1A/TOR1A/HSPA13/CD74/DNAJC18/HSPA2/TOR1B
GO:0006323	DNA packaging	73/4081	240/18866	0.000867058	0.0163969	0.0141698	73	NAA40/DNMT3A/CENPN/BEND3/CENPV/GRWD1/H2BC11/CENPS/IPO4/TASOR/POLE3/H2AX/H4C11/KAT6B/MBD3/H1-0/NAP1L6P/PAF1/DAXX/H2BC12/ATF7IP/CENPA/CENPM/AKAP8/CENPO/H2BC4/H1-10/H2BC14/MCM2/M1AP/H2BC9/SMC4/ANP32B/ZNFX1/H4C5/H4C8/KAT6A/OIP5/NCAPH/CHMP1A/CENPH/H3C8/PHF8/TENT4A/HAT1/H2BC17/CENPU/H2BC8/NCAPG2/CENPT/MACROH2A2/CENPX/H4-16/BRD2/HMGA1/RRP8/H3-3B/CENPP/CTCF/H2BC5/TRIM28/SMC2/RBBP4/CABIN1/NAA60/SETDB2/CENPC/SPTY2D1/MACROH2A1/AKAP8L/H1-2/RESF1/CDCA5
GO:1901992	positive regulation of mitotic cell cycle phase transition	34/4081	94/18866	0.000871219	0.0163994	0.0141719	34	CDC25A/KLHL18/CDC45/UBE2E2/CDC6/ANAPC5/MEPCE/DLGAP5/TFDP1/HYAL1/CDK4/PLCB1/EIF4G1/APP/DTL/ANAPC4/CDC16/CDC25C/PHB2/FBXO5/APEX1/HSPA2/CCND1/ANXA1/MTA3/CDT1/CUL4B/PLRG1/DDX3X/VPS4B/EGFR/RCC2/CUL4A/CDCA5
GO:0006110	regulation of glycolytic process	30/4081	80/18866	0.000872336	0.0163994	0.0141719	30	EIF6/PRKAA2/GCK/SLC2A6/NUP35/NUP153/PRKAA1/SEH1L/DDIT4/POM121/NUP98/APP/RAE1/NUP214/PFKFB3/NUP50/ZBTB20/NUP85/NUP54/NUP88/POM121C/SEC13/NUP210/PRKAG1/NUP188/NUP37/EP300/NUP160/ESRRB/NUP62
GO:0045089	positive regulation of innate immune response	66/4081	213/18866	0.00087652	0.0164233	0.0141926	66	SFPQ/RBM14/PSPC1/CUL1/PSME3/FYN/POLR3C/CREBBP/PSMC4/PSMD12/POLR3G/PSMD14/HLA-E/PSMC2/DHX9/PSMD3/PSMF1/HMGB1/POLR3B/CD1D/TAB1/POLR3F/POLR3D/LYN/PSMB5/PSMB9/PSMA1/CADM1/IRF7/CGAS/HRAS/PSMC3/PSMC6/PLCG2/NONO/PSMD2/PSMB4/NRAS/STAT5B/PSMB8/PSMB7/TAB3/HEXIM1/MAVS/KRAS/PSMC1/PSMA5/PQBP1/PSMA3/IRF3/NFKB1/IKBKB/PSMC5/PSMD4/PSMD11/PRKCD/PSME1/MED1/HCK/TRIM5/HLA-F/PSMB3/TRIM6/EP300/RASGRP1/AP1G1
GO:0000380	alternative mRNA splicing, via spliceosome	32/4081	87/18866	0.000878763	0.0164233	0.0141926	32	SF1/SFPQ/SRSF2/SRSF1/TRA2B/RBM25/DDX5/WTAP/SRSF10/HNRNPU/RBMX/DHX9/SRSF6/CELF5/RBM19/SREK1/RBM8A/PTBP1/SRSF12/SRSF4/SCNM1/RBM4B/FXR1/NSRP1/PUF60/SRSF7/CELF4/PQBP1/MAGOH/KHDRBS2/SFSWAP/NOVA2
GO:0046034	ATP metabolic process	91/4081	311/18866	0.000892342	0.0166194	0.014362	91	BID/SNCA/BEND3/EIF6/PRKAA2/GCK/HK1/SLC2A6/NUP35/DHTKD1/DNAJC30/TEFM/HSPA8/NUP153/PGM1/PARG/SDHAF2/ADPGK/NDUFB10/FXN/NDUFB9/AK2/PFKM/CHCHD10/CTNS/SLC25A13/VCP/NDUFAB1/PRKAA1/PDE12/NDUFA11/SLC25A33/SDHA/SEH1L/DDIT4/POM121/NUP98/APP/COX8C/RAE1/NDUFA9/NUP214/PFKFB3/NUP50/PGM2L1/CYC1/PPIF/AK4/ATP5F1C/NMNAT1/ANTKMT/ZBTB20/SDHD/GUK1/TSPO/NDUFV1/UQCR11/NUP85/SPHK2/NUP54/NDUFS2/NUP88/COX6A1/NDUFB11/POM121C/NDUFV2/ATPSCKMT/COQ9/NDUFB7/UQCRQ/SEC13/COX5A/DMAC2L/NUP210/PRKAG1/ALDOA/CYCS/NUP188/NUP37/NDUFS4/COX4I1/EP300/ATP1A2/FAM20C/UQCC3/NUP160/ESRRB/ATP5PO/ATP5PB/NUP62/ALDOC
GO:0030111	regulation of Wnt signaling pathway	107/4081	375/18866	0.000895429	0.0166194	0.014362	107	SULF1/TMEM237/PSME3/CXXC4/DKK3/G3BP1/PSMC4/PSMD12/PSMD14/PRICKLE1/MLLT3/PSMC2/TLE4/VPS35/PSMD3/PSMF1/CHD8/SDHAF2/SEMA5A/FZD6/EGR1/SOX2/EMD/FERMT1/DRAXIN/STK3/GLI3/NKD2/C12orf43/CSNK1E/KANK1/DKKL1/IFT80/PLPP3/PSMB5/SIAH2/PSMB9/CAPRIN2/PSMA1/VCP/WIF1/IGFBP4/ANKRD6/TMEM170B/CDC73/PSMC3/PSMC6/LEF1/APP/CCAR2/TLE3/PSMD2/SULF2/PSMB4/ZBED3/LMBR1L/FOXO3/BMP2/EDA/PSMB8/WWTR1/LYPD6/PSMB7/PPP2CA/TMEM131L/PSMC1/HECW1/PSMA5/PSMA3/RNF146/DDIT3/JUP/SMARCA4/NFKB1/RBX1/TSKU/HMGXB4/PSMC5/IFT20/CTNND1/TNN/PSMD4/PSMD11/APC/WNK2/PSME1/ZNRF3/CDK14/TIAM1/CYLD/KREMEN1/DAPK3/DDX3X/SHISA2/PSMB3/CCDC88C/PIN1/INVS/CTNNB1/FZD7/EGFR/DACT3/LRP4/FGF9/LGR4/LIMD1/ROR2
GO:0001738	morphogenesis of a polarized epithelium	48/4081	145/18866	0.000897075	0.0166194	0.014362	48	PSME3/PSMC4/PSMD12/ROR1/PSMD14/PRICKLE1/MLLT3/PSMC2/PSMD3/PSMF1/FZD6/AP2A2/GPC4/ASTN2/PSMB5/PSMB9/PSMA1/ANKRD6/PSMC3/PSMC6/PSMD2/PSMB4/PSMB8/GPC6/PSMB7/PFN1/ARHGEF19/FZD5/PSMC1/PSMA5/PSMA3/PSMC5/ZDHHC7/IFT20/RAB10/FZD3/PSMD4/PSMD11/PSME1/ZNRF3/TIAM1/PSMB3/MSN/FZD7/PAFAH1B1/LAMA3/LAMA5/ROR2
GO:0071214	cellular response to abiotic stimulus	96/4081	331/18866	0.000902418	0.0166217	0.014364	96	DDB2/TNFRSF8/CDC25A/ZMPSTE24/XPC/HSPA5/ATR/USP28/H2AX/TP53BP1/CASP3/OPN3/BMF/CREBBP/RHBDD1/BNIP3/CD40/TNFRSF10B/XPA/RAD1/ITGA2/ADSS1/C9orf116/ERRFI1/EGR1/EIF2S1/TMEM161A/ATP1A1/BLM/PBK/SPIDR/MAP3K20/INTS7/DHX36/TAF1/HYAL1/GJA1/STK39/RHNO1/BMP6/POLD3/MYLK/TNKS1BP1/HRAS/CASP2/PALM/RAD51AP1/METAP1/DDB1/TMEM109/HABP4/TRPV4/TLR5/MAPK13/ZBTB1/MYD88/ENG/CNGA1/INO80/TMEM150C/MBIP/POLD1/TSPO/GADD45A/PIK3R1/SLC2A4/NFKB1/AKT2/MAP2K4/GCLC/RAB11FIP5/HYAL2/TLK2/CNN2/PCNA/NEDD4/NMT1/PTEN/BCL2L1/METAP2/CHEK2/HVCN1/GRB2/SERPINB6/CUL4B/BAX/LRRC8C/F11R/MFAP4/DDX3X/METTL3/YY1/EP300/ATP1A2/EGFR/GOT1
GO:0104004	cellular response to environmental stimulus	96/4081	331/18866	0.000902418	0.0166217	0.014364	96	DDB2/TNFRSF8/CDC25A/ZMPSTE24/XPC/HSPA5/ATR/USP28/H2AX/TP53BP1/CASP3/OPN3/BMF/CREBBP/RHBDD1/BNIP3/CD40/TNFRSF10B/XPA/RAD1/ITGA2/ADSS1/C9orf116/ERRFI1/EGR1/EIF2S1/TMEM161A/ATP1A1/BLM/PBK/SPIDR/MAP3K20/INTS7/DHX36/TAF1/HYAL1/GJA1/STK39/RHNO1/BMP6/POLD3/MYLK/TNKS1BP1/HRAS/CASP2/PALM/RAD51AP1/METAP1/DDB1/TMEM109/HABP4/TRPV4/TLR5/MAPK13/ZBTB1/MYD88/ENG/CNGA1/INO80/TMEM150C/MBIP/POLD1/TSPO/GADD45A/PIK3R1/SLC2A4/NFKB1/AKT2/MAP2K4/GCLC/RAB11FIP5/HYAL2/TLK2/CNN2/PCNA/NEDD4/NMT1/PTEN/BCL2L1/METAP2/CHEK2/HVCN1/GRB2/SERPINB6/CUL4B/BAX/LRRC8C/F11R/MFAP4/DDX3X/METTL3/YY1/EP300/ATP1A2/EGFR/GOT1
GO:0042180	cellular ketone metabolic process	78/4081	260/18866	0.000921509	0.0169244	0.0146256	78	HMGCR/INSIG1/AFP/FABP5/SREBF1/EIF6/PSME3/PRKAA2/DKK3/PSMC4/PSMD12/FDXR/CBR4/PSMD14/PSMC2/ODC1/PSMD3/PSMF1/PDSS1/COQ5/EGR1/AIFM2/ADM/ELOVL5/ATP2B4/LONP2/SIRT4/HAGH/KYAT1/DKKL1/PLA2G3/PSMB5/PSMB9/PSMA1/BMP6/PDSS2/PIBF1/ATCAY/PSMC3/PSMC6/FABP3/PSMD2/CD74/PSMB4/NDUFA9/STAT5B/NQO1/BMP2/UBIAD1/CBR3/PSMB8/PSMB7/TYSND1/PSMC1/H6PD/PSMA5/PSMA3/CRYZL1/AKT2/PSMC5/NFE2L1/ADIPOR2/CEACAM1/DGAT2/COMT/NMT1/ANXA1/PSMD4/PSMD11/COQ10B/PSME1/COQ9/MTOR/APPL2/PSMB3/COQ7/DGKQ/CYP2B6
GO:0033157	regulation of intracellular protein transport	79/4081	264/18866	0.000930559	0.0170415	0.0147268	79	INSIG1/BID/PMAIP1/DERL2/SREBF1/ERBB2/DMAP1/RAB29/FYN/YWHAG/USP36/TP73/BBC3/PARL/BMP4/BAG4/TMEM30A/ITGB1BP1/EMD/FERMT1/PTPN1/SUPT6H/GLI3/LMAN1/CHP2/SIRT4/PDCD5/RAC2/MTCL1/RIOK2/TFDP1/KIF5B/PRKAA1/TCAF1/ANP32B/ZFAND1/PCM1/NOLC1/PKIG/HRAS/HPS4/E2F1/YWHAQ/SETD2/YWHAH/RBM22/ANK3/MAVS/FZD5/SMO/HDAC3/IWS1/JUP/TXN/ERLEC1/PIK3R1/ATG13/AKT2/FLNA/NUP54/SUFU/HYAL2/NMT1/UBE2G2/CDK5/PRKCD/HTRA2/CEP290/TRIM28/EDEM2/RHOU/YWHAE/AKAP8L/PRR5L/ZDHHC2/RIPOR1/SIRT7/NUP62/MFF
GO:0043967	histone H4 acetylation	27/4081	70/18866	0.000942834	0.0171487	0.0148194	27	NAA40/ZMPSTE24/BEND3/ING3/KAT6B/DMAP1/NAA50/WDR5/EPC1/KAT8/APBB1/PHF20/JADE2/MEAF6/KAT6A/ING5/LEF1/KAT5/JADE3/TAF7/HAT1/IWS1/KANSL2/ING4/KAT7/NAA60/EP300
GO:0016074	snoRNA metabolic process	10/4081	17/18866	0.000947175	0.0171487	0.0148194	10	DKC1/EXOSC3/EXOSC4/EXOSC6/EXOSC10/NOLC1/TENT4A/PARN/EXOSC5/EXOSC2
GO:0051382	kinetochore assembly	10/4081	17/18866	0.000947175	0.0171487	0.0148194	10	CENPN/CENPS/CENPA/DLGAP5/CENPH/CENPT/CENPX/POGZ/SENP6/CENPC
GO:1901673	regulation of mitotic spindle assembly	10/4081	17/18866	0.000947175	0.0171487	0.0148194	10	DRG1/RCC1/HNRNPU/CHMP2A/CHMP1A/CEP97/CCSAP/VPS4B/CHMP2B/CHMP4B
GO:2001235	positive regulation of apoptotic signaling pathway	58/4081	183/18866	0.000955805	0.0172559	0.0149121	58	BID/SFPQ/PMAIP1/BMF/YWHAG/TP73/BNIP3/PEA15/BBC3/CTSH/SRPX/NGFR/TPD52L1/STK3/PDIA3/CHCHD10/PDCD5/TFDP1/NCK2/GSN/CTSC/MCL1/FBH1/ING5/CASP2/E2F1/YWHAQ/MLLT11/PLEKHF1/YWHAH/RIPK1/PPIF/RBCK1/RPS7/SEPTIN4/NKX3-1/DDIT3/G0S2/NACC2/HYAL2/NMT1/PTEN/RPL11/WDR35/BCL2L1/PRKCD/HTRA2/DEDD2/CYLD/DAPK3/FAM162A/TGFBR1/BAX/APAF1/TRAF2/YWHAE/TNFRSF12A/MFF
GO:0050810	regulation of steroid biosynthetic process	35/4081	98/18866	0.000959143	0.0172673	0.0149219	35	HMGCR/IDI1/INSIG1/SF1/DHCR7/SQLE/HMGCS1/SC5D/KPNB1/MVK/SREBF1/DKK3/MVD/ASAH1/EGR1/ADM/ATP1A1/LPCAT3/DKKL1/PRKAA1/BMP6/GGPS1/DDX20/BMP2/H6PD/SNAI1/TSPO/NFKB1/MBTPS1/ELOVL6/SCD/FASN/GPAM/DGKQ/NFYC
GO:0045787	positive regulation of cell cycle	112/4081	396/18866	0.000972102	0.0174513	0.0150809	112	SFPQ/GPSM2/CDC25A/EZH2/KLHL18/DBF4/CENPV/THOC5/HNRNPU/RANBP1/DDRGK1/FEN1/PAF1/TP73/CDC45/UBE2E2/CNOT9/PRMT1/C6orf89/CDC6/MYBBP1A/ZBTB17/BTG2/ANAPC5/PDGFB/SMOC2/MEIOC/MEPCE/CITED2/CNOT6L/DLGAP5/TFDP1/HYAL1/SETMAR/CDK4/CSPP1/RHNO1/PLCB1/TNKS1BP1/CDC73/FGF8/ZNF268/CDC14B/PGGT1B/CIT/EIF4G1/CASP2/APP/E2F1/DYNC1LI1/DTL/ANAPC4/STAT5B/SRPK2/CDC16/FOXO4/CDC25C/PKP4/UHRF2/INO80/NSFL1C/PAGR1/PHB2/MAD2L1/DYRK3/NKX3-1/EIF4E/RBL2/GADD45A/ID2/FBXO5/SMC5/APEX1/HSPA2/CCND1/PCNA/ANXA1/MTA3/RRP8/CHEK2/MED1/CDT1/PLK2/SLF2/RPS15A/INSM1/CENPJ/CUL4B/CCPG1/BAX/PLRG1/RAD23A/DDX3X/CNOT10/SPAST/RACGAP1/VPS4B/SVIL/EP300/POLDIP2/PLK4/EGFR/CALR/PAFAH1B1/PIDD1/MACROH2A1/RCC2/CUL4A/ATAD5/NUP62/CDKN1B/CDCA5
GO:0000956	nuclear-transcribed mRNA catabolic process	65/4081	210/18866	0.000984324	0.017621	0.0152276	65	DDX5/TNRC6C/MRTO4/EIF4A3/ZFP36L2/MAGOHB/ETF1/NBAS/WDR61/EXOSC3/DHX34/POLR2G/CNOT9/EXOSC4/EXOSC1/RBM8A/BTG2/SMG5/PYM1/CNOT6L/EXOSC6/DHX36/RPL21/DCP1B/EXOSC10/PDE12/TNKS1BP1/EDC3/EIF4G1/RPS26/PAN2/SMG8/POLR2D/PPP2CA/EXOSC9/RPL34/DCP2/RPS7/LSM2/TENT4A/PARN/RPL9/LSM3/EXOSC5/LSM5/MLH1/MAGOH/DDX6/RPL11/RC3H2/EXOSC2/TNRC6A/RPS15A/RPL32/RPS13/RPS17/HELZ2/CNOT10/TNRC6B/RPS20/RPS27A/RPS24/RPS10/XRN1/RPS3A
GO:0016050	vesicle organization	98/4081	340/18866	0.00100438	0.0178374	0.0154146	98	INSIG1/SEC31A/SNCA/GPR143/CHMP6/STX16/RAB29/RUBCNL/SCARB2/ARFGAP3/STX17/VAMP4/F2R/GOSR2/TRAPPC2L/SQSTM1/SNX10/SRPX/CLCN3/TFG/CHMP2A/CCDC136/LMAN1/RAB32/TRAPPC6A/SDCBP/NKD2/PEF1/STXBP1/PLA2G3/DNM3/SEC23IP/RNF26/KIF5B/GOSR1/CTSC/SEC23B/RAB1B/TMED2/TBPL1/ANKFY1/SYT13/HPS4/NSF/VPS28/CHMP1A/PLEKHF1/VPS16/MYO7A/STX12/SYT7/STX6/PHETA2/VPS41/STX8/VPS25/STX7/IST1/SLC2A4/TRIM9/SNAP29/AKT2/SEC23A/FBXO5/PIK3C3/TAP1/ALS2/HOOK2/VPS18/ANXA1/GNAI3/RFX2/STAM/SEC24D/WASL/SEC13/PI4K2A/GOLGA2/UVRAG/ANKRD27/LAMTOR1/ZFYVE16/TAPBP/SNAPIN/VPS4B/VAMP3/PIKFYVE/CALR/CNIH3/PAFAH1B1/BLOC1S6/CHMP2B/CHMP4B/AP1G1/ZDHHC2/DTNBP1/VPS33B/VPS37C
GO:1990778	protein localization to cell periphery	98/4081	340/18866	0.00100438	0.0178374	0.0154146	98	NECTIN3/GPSM2/PIGW/SYS1/RER1/RAB3C/RAB29/EZR/TSPAN5/PLS1/EPB41L3/KIF1B/PPP2R5A/VPS35/ANK1/BAG4/SQSTM1/ANK2/NUBP1/PKDCC/ITGB1BP1/PRKCZ/GPC4/ATP2B4/LZTFL1/AP4M1/NKD2/BBS2/STXBP1/TTC7B/LYPD1/PRKCH/IFT80/ARFRP1/KIF5B/TMEM150A/TMED2/CRB3/RANGRF/HRAS/ROCK1/RAB15/NSF/GRIP1/PALM/ASB3/PLEKHF1/PPIL2/GPC6/ANK3/DLG2/STX8/STX7/JUP/ARF6/PIK3R1/TNIK/P2RY1/IKBKB/AKT2/CNST/SEC23A/BLZF1/FLNA/RAB40B/ZDHHC7/IFT20/AR/RAB10/FGF13/RILPL1/ARHGEF16/GNAI1/CACNG5/RHOG/BCL2L1/TUB/CDK5/KCNJ11/PREPL/PACSIN1/F11R/NSG1/OPTN/TMBIM1/EMP2/GRIN2A/LIN7B/VAMP3/GGA2/GOPC/CCDC88A/EGFR/TSPAN17/ZDHHC2/LAMA5/GRIN2C/VIL1
GO:0034497	protein localization to phagophore assembly site	8/4081	12/18866	0.0010104	0.0178374	0.0154146	8	STX17/WIPI1/WDR45/MFN2/ATG13/PIK3C3/ATG9A/WDR45B
GO:0070202	regulation of establishment of protein localization to chromosome	8/4081	12/18866	0.0010104	0.0178374	0.0154146	8	DKC1/CCT2/CCT6A/SPIDR/CCT3/TERF1/TCP1/CCT5
GO:1904816	positive regulation of protein localization to chromosome, telomeric region	8/4081	12/18866	0.0010104	0.0178374	0.0154146	8	DKC1/CCT2/CCT6A/GNL3/CCT3/GNL3L/TCP1/CCT5
GO:0016073	snRNA metabolic process	20/4081	47/18866	0.00101874	0.0179348	0.0154988	20	TOE1/DKC1/EXOSC3/INTS8/EXOSC4/NOP10/MEPCE/INTS6/EXOSC6/INTS7/EXOSC10/EXOSC9/EXOSC5/MTREX/EXOSC2/INTS11/INTS14/NHP2/ZCCHC8/INTS1
GO:0044106	cellular amine metabolic process	44/4081	131/18866	0.00102889	0.0180637	0.0156101	44	AMD1/PSME3/PSMC4/PSMD12/HTR1A/PSMD14/PSMC2/ODC1/VPS35/PSMD3/PSMF1/ATP2B4/SRM/SIRT4/ALDH7A1/KYAT1/PSMB5/PSMB9/PSMA1/ATCAY/AGMAT/PSMC3/PSMC6/PSMD2/PSMB4/NQO1/PSMB8/PSMB7/PSMC1/PSMA5/PSMA3/ABCC2/CHRNB2/GPR37/PSMC5/COMT/PSMD4/PSMD11/PSME1/MAOA/DHPS/PSMB3/GDPD1/ABAT
GO:0032388	positive regulation of intracellular transport	68/4081	222/18866	0.00104023	0.0182127	0.0157389	68	BID/PMAIP1/ERBB2/DMAP1/RAB29/FYN/EZR/YWHAG/USP36/TP73/BBC3/DHX9/TMEM30A/STX18/ITGB1BP1/EMD/GLI3/CHP2/PDCD5/RAC2/MTCL1/RIOK2/TFDP1/KIF5B/PRKAA1/MTMR2/TCAF1/ANP32B/ZFAND1/PCM1/HRAS/HPS4/E2F1/YWHAQ/BORCS5/YWHAH/RBM22/RAB21/ANK3/MAVS/CPSF6/FZD5/SMO/HDAC3/JUP/RBM27/PIK3R1/ATG13/AKT2/FLNA/HYAL2/NEDD4/NMT1/CDK5/PRKCD/HTRA2/MAP2/CEP290/SCP2/TRIM28/MSN/EDEM2/RHOU/YWHAE/PRR5L/ZDHHC2/RIPOR1/MFF
GO:0048814	regulation of dendrite morphogenesis	34/4081	95/18866	0.00107873	0.0188348	0.0162765	34	OBSL1/DBN1/UBE3A/ABI2/SS18L2/DBNL/NGEF/EFNA1/CUX1/OPA1/DNM3/DHX36/CAPRIN2/KNDC1/LZTS3/CAPRIN1/YWHAH/SEMA4D/RAB21/HECW1/PQBP1/ADGRB3/TNIK/CHRNB2/NEDD4/PTEN/CDK5/ARHGAP33/TIAM1/CHRNA3/PPFIA2/ANKRD27/PAFAH1B1/SARM1
GO:0046939	nucleotide phosphorylation	45/4081	135/18866	0.00108572	0.0189052	0.0163374	45	EIF6/PRKAA2/GCK/HK1/SLC2A6/NUP35/DHTKD1/DTYMK/NME6/NME1/NUP153/PGM1/ADPGK/PFKM/PRKAA1/SEH1L/DDIT4/POM121/NUP98/APP/RAE1/NUP214/PFKFB3/NUP50/AK7/PGM2L1/AK4/ZBTB20/GUK1/NUP85/NUP54/NUP88/POM121C/SEC13/NUP210/PRKAG1/ALDOA/NUP188/NUP37/EP300/NUP160/ESRRB/NME5/NUP62/ALDOC
GO:0010833	telomere maintenance via telomere lengthening	30/4081	81/18866	0.00110256	0.0190536	0.0164656	30	GAR1/ATR/DKC1/CCT2/HNRNPU/NAT10/NAF1/CCT6A/NOP10/PKIB/POT1/SMG5/STN1/CCT3/DHX36/EXOSC10/TNKS1BP1/MRE11/DCP2/TERF1/GNL3L/PARN/NEK2/TELO2/TCP1/CCT5/CTNNB1/XRN1/NHP2/PIF1
GO:0016126	sterol biosynthetic process	30/4081	81/18866	0.00110256	0.0190536	0.0164656	30	HMGCR/IDI1/INSIG1/DHCR7/SQLE/MSMO1/HMGCS1/SC5D/KPNB1/MVK/SREBF1/PRKAA2/ACAT2/DHCR24/MVD/FAXDC2/NSDHL/ERG28/LPCAT3/PRKAA1/GGPS1/LBR/CH25H/MBTPS1/ELOVL6/SCD/FASN/HSD17B7/GPAM/NFYC
GO:0046890	regulation of lipid biosynthetic process	64/4081	207/18866	0.00110538	0.0190536	0.0164656	64	HMGCR/IDI1/INSIG1/SF1/DHCR7/SQLE/LDLR/HMGCS1/SC5D/FABP5/KPNB1/MVK/SREBF1/ORMDL1/EIF6/PRKAA2/DKK3/MVD/ASAH1/ABHD6/EGR1/ADM/ELOVL5/ORMDL3/PDGFB/ATP1A1/SIRT4/SAMD8/LPCAT3/DKKL1/ZP3/PLA2G3/CDK4/PRKAA1/BMP6/PIBF1/GGPS1/DDX20/FABP3/SLC27A1/CD74/BMP2/ZBTB20/H6PD/SNAI1/TSPO/NFKB1/SPHK2/ADIPOR2/MBTPS1/CEACAM1/DGAT2/ELOVL6/ANXA1/HTR2C/SCD/PRKCD/FASN/MTOR/GPAM/CREBL2/DGKQ/CCDC3/NFYC
GO:0038061	NIK/NF-kappaB signaling	58/4081	184/18866	0.00110621	0.0190536	0.0164656	58	CPNE1/CUL1/PSME3/PDCD4/IRAK1/UACA/PSMC4/PSMD12/PSMD14/PSMC2/TSPAN6/TNFRSF10B/PSMD3/NFKBIA/PSMF1/PTP4A3/HMGB1/SASH1/COPS8/PSMB5/PSMB9/PSMA1/PSMC3/TRAF4/PSMC6/APP/PSMD2/PSMB4/BMP7/NFAT5/PPP4C/EDA/PSMB8/PSMB7/RASSF2/TRIP6/RBCK1/CD86/PSMC1/PHB2/PSMA5/PSMA3/TRADD/PSMC5/PSMD4/PSMD11/PSME1/RC3H2/CYLD/AGO3/TRAF2/CD27/DDX3X/NFKB2/PSMB3/EP300/EGFR/CALR
GO:0006743	ubiquinone metabolic process	11/4081	20/18866	0.00112655	0.0193517	0.0167232	11	HMGCR/FDXR/PDSS1/COQ5/AIFM2/PDSS2/NDUFA9/UBIAD1/COQ10B/COQ9/COQ7
GO:0010977	negative regulation of neuron projection development	50/4081	154/18866	0.00115347	0.019761	0.0170769	50	IFRD1/RAB29/UBE3A/SPART/SLIT2/NGEF/SEMA5A/ARHGDIA/EFNA1/NGFR/EPHA7/DRAXIN/LINGO1/DENND5A/KANK1/DNM3/MYLIP/CD38/SEMA6C/PTK2/DPYSL3/TRPV4/SRGAP2C/YWHAH/SEMA4D/NTN1/RIT2/LRIG2/ARF6/PTPRG/TBX6/CERS2/FGF13/PTEN/TSC1/CDK5/PLK2/MAP2/KREMEN1/PMP22/BAG5/RAP1GAP2/FKBP4/SNAPIN/SEMA5B/LRP4/PAFAH1B1/DCC/SEMA3C/EFNB3
GO:0050434	positive regulation of viral transcription	18/4081	41/18866	0.0011616	0.0198469	0.0171512	18	POLR2K/RRP1B/NELFCD/DHX9/POLR2G/SUPT5H/POLR2I/LEF1/HPN/POLR2C/POLR2D/POLR2L/SMARCA4/POLR2E/CHD1/POLR2A/EP300/TAF11
GO:0034724	DNA replication-independent nucleosome organization	22/4081	54/18866	0.0011748	0.0200188	0.0172997	22	CENPN/CENPS/IPO4/H4C11/SUPT16H/CENPA/CENPM/CENPO/H4C5/H4C8/OIP5/CENPH/HAT1/CENPU/CENPT/CENPX/H4-16/H3-3B/CENPP/RBBP4/CABIN1/CENPC
GO:0006626	protein targeting to mitochondrion	35/4081	99/18866	0.00117941	0.0200436	0.0173211	35	BID/TOMM40/SREBF1/TIMM10B/TIMM13/GDAP1/USP36/PARL/BAG4/TIMM8B/LMAN1/SIRT4/PDCD5/RAC2/TIMM44/GRPEL1/TIMM23/TOMM22/PRKAA1/MGARP/HPS4/TIMM9/FZD5/MFN2/TSPO/ATG13/IMMP2L/HTRA2/TIMM50/PMPCA/RHOU/TIMM29/TIMM17A/TIMM22/MFF
GO:0006297	nucleotide-excision repair, DNA gap filling	12/4081	23/18866	0.00124325	0.0210724	0.0182102	12	RFC3/RFC2/RPA3/UBC/POLD3/LIG1/POLD1/RFC5/PCNA/RPA2/POLD4/RPS27A
GO:0000291	nuclear-transcribed mRNA catabolic process, exonucleolytic	16/4081	35/18866	0.00127768	0.0215829	0.0186513	16	WDR61/EXOSC3/POLR2G/EXOSC4/EXOSC1/EXOSC6/DCP1B/EDC3/EXOSC9/DCP2/LSM2/LSM3/EXOSC5/LSM5/DDX6/EXOSC2
GO:1903573	negative regulation of response to endoplasmic reticulum stress	21/4081	51/18866	0.00128276	0.0215829	0.0186513	21	DERL2/HSPA5/DNAJC3/DDRGK1/HERPUD1/SELENOS/USP25/UBXN1/SYVN1/HYOU1/PTPN1/SGTA/OPA1/LPCAT3/NCK2/DNAJB9/XBP1/CREB3/ERLEC1/UBE2G2/BCL2L1
GO:1904356	regulation of telomere maintenance via telomere lengthening	24/4081	61/18866	0.00128352	0.0215829	0.0186513	24	ATR/DKC1/CCT2/HNRNPU/NAT10/NAF1/CCT6A/PKIB/POT1/SMG5/STN1/CCT3/DHX36/EXOSC10/DCP2/TERF1/GNL3L/PARN/NEK2/TCP1/CCT5/CTNNB1/XRN1/PIF1
GO:0070911	global genome nucleotide-excision repair	13/4081	26/18866	0.00130621	0.0218977	0.0189233	13	DDB2/XPC/RAD23B/GTF2H1/XPA/UBC/DDB1/RBX1/CETN2/CUL4B/RPS27A/CUL4A/RNF111
GO:1903578	regulation of ATP metabolic process	42/4081	125/18866	0.00130999	0.0218977	0.0189233	42	SNCA/BEND3/EIF6/PRKAA2/GCK/SLC2A6/NUP35/DNAJC30/NUP153/VCP/PRKAA1/PDE12/SLC25A33/SEH1L/DDIT4/POM121/NUP98/APP/RAE1/NUP214/PFKFB3/NUP50/PPIF/AK4/ANTKMT/ZBTB20/TSPO/NUP85/SPHK2/NUP54/NUP88/POM121C/ATPSCKMT/SEC13/NUP210/PRKAG1/NUP188/NUP37/EP300/NUP160/ESRRB/NUP62
GO:0051085	chaperone cofactor-dependent protein refolding	15/4081	32/18866	0.00131384	0.0218977	0.0189233	15	HSPA5/BAG1/DNAJB1/DNAJC7/HSPA9/HSPA8/HSPH1/DNAJB12/ERO1A/TOR1A/HSPA13/CD74/DNAJC18/HSPA2/TOR1B
GO:0006515	protein quality control for misfolded or incompletely synthesized proteins	14/4081	29/18866	0.0013263	0.0218977	0.0189233	14	CLPP/LONP2/AUP1/VCP/TOR1A/UGGT2/UFD1/ANKZF1/RNF126/ATXN3/SDF2L1/OMA1/DERL1/STUB1
GO:0030970	retrograde protein transport, ER to cytosol	14/4081	29/18866	0.0013263	0.0218977	0.0189233	14	DERL2/RHBDD1/HERPUD1/SELENOS/SYVN1/AUP1/VCP/UFD1/ERLEC1/HM13/UBE2G2/DERL1/EDEM2/SEC61B
GO:0031365	N-terminal protein amino acid modification	14/4081	29/18866	0.0013263	0.0218977	0.0189233	14	NAA40/CREBBP/NAA50/PDF/NAA20/METAP1D/NAA80/METAP1/NAA30/NAA15/NMT1/METAP2/NAA60/EP300
GO:1903513	endoplasmic reticulum to cytosol transport	14/4081	29/18866	0.0013263	0.0218977	0.0189233	14	DERL2/RHBDD1/HERPUD1/SELENOS/SYVN1/AUP1/VCP/UFD1/ERLEC1/HM13/UBE2G2/DERL1/EDEM2/SEC61B
GO:0043687	post-translational protein modification	103/4081	363/18866	0.00134924	0.022148	0.0191396	103	AFP/DDB2/CUL1/VWA1/OBSL1/KLHL5/RAB2A/DNAJC3/PSME3/FBXO9/WSB1/LRR1/FBXO22/PSMC4/PSMD12/PSMD14/RHBDD1/PSMC2/FBXL16/SOCS2/WDR5/BMP4/ESCO2/UBA3/PSMD3/PSMF1/ASB13/ELOC/KLHL21/COPS3/DDA1/CP/KEAP1/HRC/ICMT/COPS8/PSMB5/PSMB9/PSMA1/COPS4/APLP2/IGFBP4/CRTAP/LAMC1/RAB1B/CCNF/KLHL20/SPSB1/SOCS3/PSMC3/PSMC6/ZBTB16/APP/PSMD2/ASB3/PSMB4/DTL/DDB1/CHML/FBXL7/FBXL4/ANKRD9/COMMD1/DCAF10/PSMB8/PSMB7/FN1/PSMC1/MXRA8/PSMA5/PSMA3/FEM1A/RNF7/FBXO17/DCAF7/RBX1/PSMC5/MBTPS1/BTBD6/CKAP4/KLHL13/SUMF2/PSMD4/PSMD11/HIF3A/PSME1/VCAN/TMEM132A/FBXO30/CUL4B/LTBP1/MATN3/FSTL1/PSMB3/IGFBP3/FBXW5/FAM20C/KLHL42/CUL4A/EVA1A/IGFBP5/ASB1/UBE2F
GO:0009132	nucleoside diphosphate metabolic process	50/4081	155/18866	0.00135066	0.022148	0.0191396	50	EIF6/PRKAA2/GCK/HK1/SLC2A6/NUP35/DHTKD1/DTYMK/NME6/NME1/NUP153/PGM1/ADPGK/AK2/PFKM/NUDT7/PRKAA1/SEH1L/DDIT4/POM121/NUP98/APP/RAE1/NUP214/NUDT18/PFKFB3/NUP50/AK7/PGM2L1/AK4/DLG2/ZBTB20/GUK1/NUP85/NUP54/NUP88/POM121C/MPP1/SEC13/NUP210/PRKAG1/ALDOA/NUP188/NUP37/EP300/NUP160/ESRRB/NME5/NUP62/ALDOC
GO:0016579	protein deubiquitination	83/4081	283/18866	0.00135536	0.022148	0.0191396	83	DDB2/NFRKB/CDC25A/ADRM1/PSME3/USP28/RAD23B/PSMC4/PSMD12/USP1/PSMD14/USP36/PSMC2/USP25/PSMD3/NFKBIA/PSMF1/UBXN1/OTUB1/SUPT3H/USP3/OTUD6B/KEAP1/ASXL1/TAB1/UBC/PSMB5/SIAH2/USP32/PSMB9/PSMA1/VCP/TAF9B/ABRAXAS1/CLSPN/USP16/UFD1/RHOT1/PSMC3/PSMC6/PSMD2/PSMB4/INO80E/USP44/USP10/RIPK1/PSMB8/USP20/FOXO4/PSMB7/USP4/USP48/SMAD1/IFIH1/INO80/PSMC1/PSMA5/ATXN3/PSMA3/PSMC5/USP49/AR/INO80C/PTEN/PSMD4/PSMD11/USP5/RCE1/APC/STAM/OTUD1/PSME1/CYLD/TGFBR1/CCP110/TRAF2/USP54/RAD23A/PSMB3/YY1/EP300/RPS27A/MINDY2
GO:0032868	response to insulin	83/4081	283/18866	0.00135536	0.022148	0.0191396	83	INSIG1/ATP6V1G1/ATP6V0E1/NCOA5/SREBF1/EIF6/LPIN1/ECHDC3/GCK/ATP6V0A2/YWHAG/ATP6V1D/SELENOS/MAX/BCAR3/SRSF6/PRKCB/ATP6V0D1/ERRFI1/PRKCZ/EGR1/IGF1R/SLC39A14/ADM/PTPN1/MEAK7/VPS13C/OPA1/PTPRA/GKAP1/LYN/SRSF4/KANK1/STAT1/ATP6V0B/ATP6AP1/CDK4/PRKAA1/SLC25A33/XBP1/SOCS3/FABP3/SLC27A1/LPIN2/RAB15/FOXO3/HADH/SMARCC1/TRPV4/SLC2A8/FOXO4/ATP6V1C1/EGR2/ATP6V1F/ICAM1/TNS2/PIK3R1/SLC2A4/AKT2/GCLC/PTPRE/CEACAM1/ZDHHC7/RAB10/PIK3CA/GRB14/PTEN/PIK3C2A/GCNT1/TSC1/SOGA1/APC/PRKCD/GRB2/HDAC9/SOCS1/MTOR/APPL2/FOXO6/FER/CPEB1/CYFIP1/GOT1
GO:0060070	canonical Wnt signaling pathway	97/4081	339/18866	0.00137117	0.022349	0.0193134	97	PSME3/DKK3/G3BP1/PSMC4/PSMD12/PSMD14/PRICKLE1/MLLT3/PSMC2/TLE4/VPS35/PSMD3/PSMF1/CHD8/SDHAF2/SEMA5A/FZD6/EGR1/SOX2/EMD/FERMT1/DRAXIN/STK3/GLI3/NKD2/CSNK1E/KANK1/DKKL1/PLPP3/PSMB5/SIAH2/PSMB9/CAPRIN2/PSMA1/VCP/IGFBP4/ANKRD6/TMEM170B/PSMC3/PSMC6/LEF1/BCL9/CCAR2/TLE3/PSMD2/SULF2/PSMB4/ZBED3/LMBR1L/FOXO3/BMP2/EDA/PSMB8/WWTR1/LYPD6/PSMB7/TMEM131L/FZD5/PSMC1/HECW1/PSMA5/PSMA3/RNF146/DDIT3/JUP/NFKB1/RBX1/PSMC5/IFT20/CTNND1/TNN/PTEN/FZD3/PSMD4/PSMD11/APC/WNK2/PSME1/ZNRF3/CDK14/CYLD/KREMEN1/DAPK3/DDX3X/PSMB3/CCDC88C/PIN1/INVS/CTNNB1/FZD7/EGFR/DACT3/LRP4/FGF9/LGR4/LIMD1/ROR2
GO:0030330	DNA damage response, signal transduction by p53 class mediator	37/4081	107/18866	0.00137934	0.0223678	0.0193296	37	PMAIP1/DDX5/ZMPSTE24/ATR/MYO6/CNOT9/PRMT1/BTG2/CNOT6L/TFDP1/YJU2/NBN/TNKS1BP1/CASP2/E2F1/CD74/FOXO3/KAT5/USP10/CDC25C/SNAI1/DYRK3/EEF1E1/RBL2/GADD45A/ING4/PCNA/CHEK2/PLK2/SPRED2/MARCHF7/BAX/CNOT10/SMYD2/EP300/PIDD1/CDKN1B
GO:0048524	positive regulation of viral process	37/4081	107/18866	0.00137934	0.0223678	0.0193296	37	POLR2K/RRP1B/NELFCD/PPIE/HSPA8/DHX9/POLR2G/TARBP2/CHMP2A/TRIM38/SUPT5H/PDE12/POLR2I/LEF1/CD74/HPN/DDB1/POLR2C/SRPK2/POLR2D/TRIM11/POLR2L/SMARCA4/POLR2E/CHD1/POLR2A/ADAR/IFIT1/RAD23A/DDX3X/VPS4B/EP300/TAF11/TMEM39A/CHMP2B/CHMP4B/CD4
GO:1903706	regulation of hemopoiesis	136/4081	498/18866	0.00139279	0.0225286	0.0194686	136	TNRC6C/EIF6/PSME3/ZFP36L2/H4C11/PITHD1/ERBB2/PRMT6/ITPKB/TOB2/N4BP2L2/CREBBP/PSMC4/PSMD12/HSPA9/PSMD14/PAF1/WDR61/TP73/PSMC2/INPP5D/HLA-DOA/NME1/WDR5/BMP4/PSMD3/FAXDC2/NFKBIA/PSMF1/PRMT1/PRKCB/PRKCZ/HMGB1/GLI3/LMO2/ADA/YTHDF2/IL15/KLF13/JAG1/LYN/STAT1/PRDX2/PSMB5/DHX36/PSMB9/PSMA1/TRIB1/ATP6AP1/MTURN/XBP1/TGFBR2/CDC73/IRF7/H4C5/HLA-B/H4C8/PTPN6/PNP/PSMC3/PSMC6/ZBTB16/LEF1/ISG15/TCTA/LRRC17/PSMD2/CD74/PSMB4/STAT5B/FOXO3/FANCD2/RUNX3/ACVR2A/RIPK1/PSMB8/H3C8/PSMB7/RASSF2/TMEM131L/P4HTM/ZBTB1/CD86/PSMC1/PSMA5/PRELID1/PSMA3/UBASH3B/CDK6/ITGA2B/PUS7/PIM1/NCAPG2/PIK3R1/ID2/NKAP/PSMC5/CEACAM1/RHOH/H4-16/ANXA1/PSMD4/PSMD11/H3-3B/PSME1/RC3H2/MED1/LEO1/TNRC6A/CYLD/AGO3/SOCS1/NFATC2/CLPTM1/KAT7/TCF12/MTOR/DLL1/ACVR1B/GPR137B/CD27/METTL3/TNRC6B/AGO4/PSMB3/LOXL3/EP300/CTNNB1/RASGRP1/MAFB/CA2/NFE2L2/ZBTB46/CD4/CUL4A/ROR2
GO:0034975	protein folding in endoplasmic reticulum	7/4081	10/18866	0.00141641	0.0226614	0.0195833	7	HSPA5/DNAJC3/PDIA3/ERO1A/CANX/DNAJC10/CALR
GO:0043489	RNA stabilization	23/4081	58/18866	0.00141784	0.0226614	0.0195833	23	FUS/DKC1/HNRNPU/TENT5A/TENT5B/DHX9/NAF1/HNRNPA0/ANGEL2/SYNCRIP/TRDMT1/IGF2BP1/MEIOC/DHX36/CIRBP/E2F1/MYD88/TAF15/TENT4A/PARN/HNRNPD/YBX1/MTOR
GO:0000463	maturation of LSU-rRNA from tricistronic rRNA transcript (SSU-rRNA, 5.8S rRNA, LSU-rRNA)	9/4081	15/18866	0.00142234	0.0226614	0.0195833	9	PES1/RPL7L1/FTSJ3/NIFK/GTPBP4/RPF2/BOP1/NOL9/ZNHIT3
GO:0043144	snoRNA processing	9/4081	15/18866	0.00142234	0.0226614	0.0195833	9	DKC1/EXOSC3/EXOSC4/EXOSC6/EXOSC10/TENT4A/PARN/EXOSC5/EXOSC2
GO:0071428	rRNA-containing ribonucleoprotein complex export from nucleus	9/4081	15/18866	0.00142234	0.0226614	0.0195833	9	EIF6/LSG1/RRS1/SDAD1/RIOK2/ABCE1/NUP88/TSC1/LTV1
GO:1904874	positive regulation of telomerase RNA localization to Cajal body	9/4081	15/18866	0.00142234	0.0226614	0.0195833	9	DKC1/CCT2/NAF1/CCT6A/NOP10/CCT3/TCP1/CCT5/NHP2
GO:0006165	nucleoside diphosphate phosphorylation	44/4081	133/18866	0.00145326	0.0230964	0.0199592	44	EIF6/PRKAA2/GCK/HK1/SLC2A6/NUP35/DHTKD1/DTYMK/NME6/NME1/NUP153/PGM1/ADPGK/PFKM/PRKAA1/SEH1L/DDIT4/POM121/NUP98/APP/RAE1/NUP214/PFKFB3/NUP50/AK7/PGM2L1/AK4/ZBTB20/NUP85/NUP54/NUP88/POM121C/SEC13/NUP210/PRKAG1/ALDOA/NUP188/NUP37/EP300/NUP160/ESRRB/NME5/NUP62/ALDOC
GO:1903362	regulation of cellular protein catabolic process	77/4081	260/18866	0.00147337	0.0233234	0.0201554	77	LDLR/DERL2/TAF9/PDCL3/PSME3/RAD23B/RNF144A/GLMN/EZR/UBE3A/DDRGK1/FBXO22/PSMC4/PSMD14/PRICKLE1/HERPUD1/PSMC2/VPS35/USP25/PSMF1/UBXN1/MAP1A/EFNA1/DDA1/CAMLG/PIAS1/GPX1/SGTA/KEAP1/MAGEF1/PBK/ARIH1/SDCBP/NKD2/CSNK1E/TAF1/VCP/TRIB1/CTSC/MYLIP/MFSD8/ZFAND2A/CCAR2/PTK2/SMARCC1/COMMD1/RPS7/SUMO2/BAG2/PSMC1/RNF180/ATXN3/ERLEC1/RBX1/NFE2L1/GCLC/SUFU/RYBP/TLK2/PTEN/RPL11/USP5/UBE2G2/PSME1/PLK2/MARCHF7/CHFR/RAD23A/BAG5/MSN/ALAD/EDEM2/ARAF/RNF40/NFE2L2/STUB1/HSPBP1
GO:1903008	organelle disassembly	38/4081	111/18866	0.00147765	0.0233234	0.0201554	38	SREBF1/CISD2/GABARAPL1/DDRGK1/DENR/USP36/BNIP3/PARL/SQSTM1/WIPI1/ATG14/VPS13C/WDR45/VCP/KIF5B/EIF2D/ZFAND1/MRRF/VRK1/MTIF3/SLC25A46/MUL1/FZD5/PHB2/DYRK3/MFN2/TSPO/ATG13/KLC1/HTRA2/ATG9A/KIF9/GOLGA2/OPTN/ATG3/SPAST/MTIF2/WDR45B
GO:0043244	regulation of protein-containing complex disassembly	41/4081	122/18866	0.00147853	0.0233234	0.0201554	41	ZMPSTE24/CALCOCO2/PHF23/ETF1/JMJD4/TTBK2/BNIP3/LMOD1/OGFOD1/MAP1A/SEMA5A/HDGFL3/IGF1R/SETX/SCAF4/LIMA1/TRIM54/GSN/CAMSAP1/CAPZA1/SMCR8/SPTAN1/FYCO1/TRPV4/F2RL1/SHFL/CAPG/SPEF1/FGF13/APC/PDXP/PLEKHH2/CARMIL1/UVRAG/EIF5A/SPAST/TMOD1/EIF5AL1/SVIL/TMEM39A/VIL1
GO:0048863	stem cell differentiation	78/4081	264/18866	0.00148252	0.0233286	0.0201599	78	SETD6/CDK12/TEAD2/PSME3/ZFP36L2/HNRNPU/N4BP2L2/PSMC4/PSMD12/HSPA9/PSMD14/PRICKLE1/MLLT3/TP73/PSMC2/BMP4/PSMD3/PSMF1/SEMA5A/OVOL2/LMO2/PWP1/YTHDF2/PHF5A/JAG1/PEF1/PSMB5/DHX36/PSMB9/PSMA1/NOLC1/LIN28A/PSMC3/PSMC6/ZNF281/PSMD2/TACSTD2/SEMA6C/PSMB4/NRP2/LMBR1L/LBH/BMP7/SETD2/SEMA4D/PSMB8/FOXO4/PSMB7/OCIAD1/PDGFRA/FN1/ANXA6/PSMC1/SMO/PSMA5/PSMA3/CDK6/PUS7/PSMC5/JARID2/GBX2/PSMD4/PSMD11/EDNRB/PSME1/CHD2/TCOF1/TCF12/METTL3/PSMB3/POU6F2/ERBB4/TRIM6/SEMA5B/SEMA3C/ESRRB/NFE2L2/LAMA5
GO:0045185	maintenance of protein location	33/4081	93/18866	0.00149568	0.0234777	0.0202888	33	INSIG1/HSPA5/NFKBIB/RER1/VPS13A/DBN1/HK1/HNRNPU/SUN2/G3BP2/NFKBIA/VPS13C/KEAP1/CHCHD10/TOPORS/GSN/GJA1/KDELR3/ANK3/RIT2/IGSF11/TXN/TSPO/FLNA/SUFU/CDK5/TAF3/LTBP1/ANKRD13C/GOPC/CCDC88A/CD4/FBN2
GO:0090307	mitotic spindle assembly	25/4081	65/18866	0.00150252	0.0235272	0.0203316	25	ZNF207/DRG1/KPNB1/RCC1/HNRNPU/PRC1/WRAP73/MYBL2/CHMP2A/KIFC2/STAG1/ABRAXAS1/PIBF1/CHMP1A/NEK2/FLNA/MSTO1/CHEK2/CEP97/CCSAP/GOLGA2/RACGAP1/VPS4B/CHMP2B/CHMP4B
GO:0022604	regulation of cell morphogenesis	136/4081	499/18866	0.00151309	0.0236346	0.0204244	136	CLDN4/ZMPSTE24/CFDP1/OBSL1/IFRD1/DBN1/FYN/EZR/UBE3A/SHROOM3/MAP2K1/ABI2/SS18L2/EPB41L3/KIF13B/CHN1/SPART/DBNL/SLIT2/CLDN3/NGEF/CDC42SE1/SEMA5A/ARHGDIA/ITGB1BP1/ROBO1/RND2/EFNA1/NGFR/SYT17/ZMYM3/CFAP410/ANXA7/CUX1/FGD4/EPHA7/DRAXIN/LINGO1/YTHDF1/LPAR3/RHOBTB3/OPA1/FMNL2/C1QBP/RAC2/KANK1/TRAK1/DNM3/DHX36/CAPRIN2/NRCAM/CCL2/KNDC1/FGD5/CRK/CAMSAP1/GRIP1/PALM/TACSTD2/SEMA6C/HPN/LZTS3/ZSWIM6/PTK2/CAPRIN1/RREB1/CHODL/YWHAH/SEMA4D/RND1/RAB21/MUL1/FN1/NTN1/PLXNC1/CDC42EP4/HECW1/NEFL/PQBP1/ADGRB3/ICAM1/RHOD/TPM1/AP1AR/IST1/TNIK/P2RY1/CHRNB2/METRN/FLNA/BRWD3/RHOH/FGF13/NEDD4/ANXA1/LARP4/PTEN/NIN/RHOG/CDK5/ARHGAP33/HCK/PRPF40A/TIAM1/MAP2/DAPK3/CHRNA3/PPFIA2/STRIP1/CARMIL1/F11R/MAPT/ANKRD27/FGD6/AGO4/MSN/ALDOA/NTRK3/RHOU/MYCBP2/PLXNA1/WDR36/SEMA5B/CALR/LRP4/PAFAH1B1/DCC/SEMA3C/TNFRSF12A/CYFIP1/RCC2/NTNG1/SARM1/EFNB3/LIMD1/VIL1
GO:0045665	negative regulation of neuron differentiation	68/4081	225/18866	0.00153019	0.0238433	0.0206047	68	IFRD1/FUOM/RAB29/UBE3A/MIB1/TP73/SPART/SLIT2/NGEF/HMG20A/SEMA5A/ARHGDIA/SOX2/EFNA1/NGFR/EPHA7/DRAXIN/LINGO1/GLI3/DENND5A/JAG1/KANK1/DNM3/NEPRO/MYLIP/APP/CD38/SEMA6C/BMP7/FOXO3/PTK2/DPYSL3/TRPV4/SRGAP2C/YWHAH/SEMA4D/NTN1/RIT2/LRIG2/EIF4E/ARF6/PTPRG/ID2/TBX6/CERS2/FGF13/DDX6/PTEN/TSC1/EDNRB/CDK5/MED1/PLK2/MAP2/KREMEN1/PMP22/DLL1/BAG5/RAP1GAP2/FKBP4/SNAPIN/SEMA5B/CALR/LRP4/PAFAH1B1/DCC/SEMA3C/EFNB3
GO:0006892	post-Golgi vesicle-mediated transport	36/4081	104/18866	0.00155589	0.0241846	0.0208996	36	SYS1/VPS13A/MYO1B/GOSR2/PKDCC/WIPI1/VPS13C/AP4M1/BBS2/ARFRP1/VPS54/STEAP2/KLHL20/ANKFY1/RABIF/NSF/COMMD1/CORO7/SCAMP1/SORCS1/ANK3/AP1AR/CNST/BLZF1/RAB10/KIF16B/PREPL/CCDC91/EXOC2/OSBPL5/OPTN/VAMP3/GGA2/GOPC/AP1G1/VPS52
GO:0036297	interstrand cross-link repair	22/4081	55/18866	0.0015629	0.0242344	0.0209427	22	ATR/CENPS/USP1/XPA/RPA3/DCLRE1A/UBC/RNF168/FAAP100/RAD51AP1/FANCD2/RFWD3/FANCI/CENPX/FAAP20/RPA2/FANCB/MCM8/RAD51D/RPS27A/MSH6/MUS81
GO:0060271	cilium assembly	106/4081	377/18866	0.00161567	0.0249919	0.0215973	106	HAUS2/TMEM237/DYNLL1/POC1B/TTLL1/RAB3IP/OFD1/IQCB1/CCDC151/SDCCAG8/TTBK2/YWHAG/CKAP5/STK36/BBS10/ONECUT1/CEP70/CIBAR1/ATP6V1D/CCDC113/CEP43/B9D2/TUBG1/ATP6V0D1/SNX10/SSNA1/DNAAF2/WRAP73/TCHP/HAUS1/CEP78/CFAP410/ATMIN/CEP250/TUBA1A/CSNK1E/BBS2/PLA2G3/IFT80/GSN/MARK4/PIBF1/PCM1/CDC14B/KIF27/CFAP298/DYNLL2/MAPRE1/DNAL1/AKAP9/IFT22/NPHP1/NEDD1/RO60/WWTR1/CEP63/KIF17/SYNE2/FHDC1/IFT74/TXNDC15/NEK2/BBS9/SNAP29/CCDC28B/TMEM80/DCTN1/FLNA/IFT20/RILPL1/NINL/WDR35/RFX2/SPAG16/ODF2/CCNO/UNC119B/TUBA4A/CEP97/CEP19/CEP72/CYLD/HSPB11/PTPDC1/CETN2/CENPJ/RABL2B/CCP110/CEP290/CCDC40/ATG3/IFT57/TMEM216/HAUS3/YWHAE/EVI5L/KIF3C/CCDC88A/PLK4/PAFAH1B1/DCTN2/CNTRL/VDAC3/LAMA5/SEPTIN6/NME5
GO:1990823	response to leukemia inhibitory factor	34/4081	97/18866	0.00162623	0.0250337	0.0216334	34	MAT2A/CTH/RIF1/GFPT2/MRPL15/KAT6B/HNRNPU/NUP35/TLE4/EIF4A2/TEX14/SNX10/PTP4A3/ILDR1/MYBL2/SRM/RNMT/GCLM/RNF138/XBP1/SOCS3/SRSF7/NRP2/CACYBP/ICAM1/GLDC/JARID2/WDR35/RFX2/B3GNT2/KLF5/MRAS/ARID5B/CTBP2
GO:1990830	cellular response to leukemia inhibitory factor	34/4081	97/18866	0.00162623	0.0250337	0.0216334	34	MAT2A/CTH/RIF1/GFPT2/MRPL15/KAT6B/HNRNPU/NUP35/TLE4/EIF4A2/TEX14/SNX10/PTP4A3/ILDR1/MYBL2/SRM/RNMT/GCLM/RNF138/XBP1/SOCS3/SRSF7/NRP2/CACYBP/ICAM1/GLDC/JARID2/WDR35/RFX2/B3GNT2/KLF5/MRAS/ARID5B/CTBP2
GO:0044774	mitotic DNA integrity checkpoint	37/4081	108/18866	0.00166761	0.0256089	0.0221305	37	XPC/CNOT9/PRMT1/CDC6/BTG2/BLM/CNOT6L/TIPIN/TOPBP1/TFDP1/SETMAR/MDC1/CLSPN/NBN/TNKS1BP1/CASP2/E2F1/FANCD2/MRE11/FOXO4/RFWD3/CDC25C/RBL2/GADD45A/CCND1/PCNA/CHEK2/RPA2/PLK2/EME2/BAX/CNOT10/TAOK3/EP300/PIDD1/MUS81/CDKN1B
GO:0043470	regulation of carbohydrate catabolic process	32/4081	90/18866	0.00168444	0.0258051	0.0223001	32	EIF6/PRKAA2/GCK/SLC2A6/NUP35/SCARB2/NUP153/PRKAA1/SEH1L/DDIT4/POM121/NUP98/APP/RAE1/NUP214/PFKFB3/PHKG2/NUP50/ZBTB20/NUP85/NUP54/NUP88/POM121C/SEC13/NUP210/PRKAG1/NUP188/NUP37/EP300/NUP160/ESRRB/NUP62
GO:0050821	protein stabilization	58/4081	187/18866	0.00169046	0.0258091	0.0223035	58	TAF9/ZNF207/BAG1/PDCL3/CCT2/SWSAP1/NCLN/USP36/GTPBP4/SAV1/CCT6A/BAG4/ATF7IP/ANK2/EFNA1/SYVN1/CAMLG/STK3/ATP1B2/STXBP1/RABL3/PEX6/CCT3/PLPP3/TAF1/TAF9B/CRTAP/HPS4/ZBED3/STX12/RASSF2/PFN1/MUL1/NAA15/RPS7/BAG2/PHB2/SMO/PIM1/PIK3R1/FLNA/TELO2/TCP1/CTNND1/PTEN/RPL11/TSC1/PRKCD/CHEK2/MARCHF7/MCM8/CCT5/BAG5/PIN1/CDK7/EP300/CALR/CREBL2
GO:0006338	chromatin remodeling	66/4081	218/18866	0.0016928	0.0258091	0.0223035	66	NAA40/DNMT3A/CENPN/BEND3/CENPV/CENPS/SATB1/TASOR/POLE3/H4C11/DMAP1/MBD3/DAXX/CHD8/CBX3/ATF7IP/CENPA/CENPM/BAZ1B/HMGB1/BAZ2B/SMARCAD1/CENPO/PBRM1/ACTR6/TOP1/ZNFX1/H4C5/SMARCD1/H4C8/OIP5/INO80E/CENPH/TFAM/SMARCC1/H3C8/PHF8/ZBTB1/INO80/ARID1B/SUV39H2/PABPC1L/ANP32E/CENPU/SMARCA4/TADA2A/CENPT/JARID2/CENPX/H4-16/INO80C/HMGA1/RRP8/H3-3B/CHD1/CENPP/CECR2/NPM3/TRIM28/RBBP4/SETDB2/SRCAP/CHRAC1/CENPC/SPTY2D1/RESF1
GO:0043434	response to peptide hormone	123/4081	447/18866	0.00171288	0.0260529	0.0225142	123	INSIG1/ATP6V1G1/ATP6V0E1/NCOA5/SREBF1/EIF6/LPIN1/ECHDC3/GCK/FYN/ATP6V0A2/PXN/YWHAG/TIMP4/NR4A1/ATP6V1D/SELENOS/SOCS2/MAX/BCAR3/SRSF6/PRKCB/ATP6V0D1/CDC6/ERRFI1/PRKCZ/EGR1/IGF1R/SLC39A14/ADM/PTPN1/BTG2/MEAK7/VPS13C/OPA1/EIF2B1/PTPRA/GKAP1/LYN/SRSF4/KANK1/STAT1/ATP6V0B/GJA1/ATP6AP1/CDK4/PRKAA1/CDC5L/SLC25A33/XBP1/CRK/SOCS3/MGARP/STAT2/FABP3/ROCK1/SLC27A1/LPIN2/RAB15/PRKAR1A/STAT5B/BMP7/FOXO3/HADH/PRKAR1B/PTK2/SMARCC1/TRPV4/CACYBP/CYC1/SLC2A8/FOXO4/ATP6V1C1/EGR2/ATP6V1F/ARID1B/NEFL/ICAM1/TNS2/RAP1B/ABCC2/PIK3R1/SLC2A4/NFKB1/AKT2/APEX1/GCLC/PTPRE/CEACAM1/ZDHHC7/RAB10/PIK3CA/GRB14/ANXA1/GNAI1/PTEN/PIK3C2A/GCNT1/ADCY2/TSC1/EDNRB/SOGA1/APC/AHCYL1/PRKCD/GRB2/HDAC9/SOCS1/MTOR/APPL2/GDF15/FOXO6/RBBP4/FER/RNF40/CA2/NFE2L2/CPEB1/CYFIP1/GOT1/IGFBP5/AGTRAP/CDKN1B
GO:0007007	inner mitochondrial membrane organization	21/4081	52/18866	0.00171848	0.0260758	0.022534	21	TIMM13/HSPA9/MAIP1/CIBAR1/OPA1/CHCHD10/APOOL/ATP5F1C/TIMM9/MICOS10/DNAJC11/SPG7/TMEM11/OMA1/DMAC2L/UQCC3/TIMM29/ATP5PO/ATP5PB/TIMM22/CHCHD6
GO:0044773	mitotic DNA damage checkpoint	35/4081	101/18866	0.00175531	0.0265715	0.0229623	35	XPC/CNOT9/PRMT1/BTG2/BLM/CNOT6L/TIPIN/TOPBP1/TFDP1/MDC1/CLSPN/NBN/TNKS1BP1/CASP2/E2F1/FANCD2/MRE11/FOXO4/RFWD3/CDC25C/RBL2/GADD45A/CCND1/PCNA/CHEK2/RPA2/PLK2/EME2/BAX/CNOT10/TAOK3/EP300/PIDD1/MUS81/CDKN1B
GO:0006275	regulation of DNA replication	38/4081	112/18866	0.00177728	0.0268403	0.0231947	38	RFC3/ZMPSTE24/DBF4/ATR/GMNN/DHX9/GTPBP4/ESCO2/BCAR3/CDC6/RFC2/BLM/STN1/TIPIN/POLG2/FBH1/ORC5/NBN/HRAS/CACYBP/PPP2CA/ATF1/INO80/TERF1/MAP2K4/FBXO5/RFC5/S100A11/PCNA/MSH3/CHEK2/CDT1/TTF1/KAT7/WDR18/CCDC88A/EGFR/ATAD5
GO:1905477	positive regulation of protein localization to membrane	42/4081	127/18866	0.00185159	0.0278706	0.024085	42	BID/PMAIP1/RER1/ERBB2/FYN/EZR/YWHAG/PLS1/TP73/BBC3/SQSTM1/ITGB1BP1/ATP2B4/NKD2/PDCD5/PRKCH/MTCL1/TFDP1/KIF5B/TCAF1/MESD/RANGRF/HRAS/E2F1/YWHAQ/YWHAH/ANK3/ARF6/PIK3R1/AKT2/CNST/NMT1/ARHGEF16/RHOG/CDK5/KCNJ11/YWHAE/EGFR/LRP4/ZDHHC2/VIL1/MFF
GO:0046605	regulation of centrosome cycle	23/4081	59/18866	0.00185425	0.0278706	0.024085	23	RBM14/RANBP1/NUBP1/ATF5/CEP250/CHMP2A/MARK4/CCNF/CHMP1A/NSFL1C/STIL/NEK2/PLK2/KIF25/CENPJ/CCP110/VPS4B/FBXW5/CTNNB1/PLK4/CHMP2B/CHMP4B/NUP62
GO:0090151	establishment of protein localization to mitochondrial membrane	20/4081	49/18866	0.00188391	0.0282498	0.0244126	20	BID/PMAIP1/TIMM13/BMF/YWHAG/TP73/MAIP1/BBC3/PDCD5/TFDP1/TOMM22/E2F1/YWHAQ/YWHAH/TIMM9/NMT1/BAX/YWHAE/TIMM29/TIMM22
GO:0045943	positive regulation of transcription by RNA polymerase I	11/4081	21/18866	0.0019057	0.0284427	0.0245794	11	WDR43/UBTF/ERBB2/WDR75/PWP1/DHX33/PHF8/SMARCA4/UTP15/MTOR/HEATR1
GO:2000737	negative regulation of stem cell differentiation	11/4081	21/18866	0.0019057	0.0284427	0.0245794	11	CDK12/ZFP36L2/HNRNPU/N4BP2L2/HSPA9/PRICKLE1/JAG1/LBH/TRIM6/ESRRB/NFE2L2
GO:0043928	exonucleolytic catabolism of deadenylated mRNA	15/4081	33/18866	0.00193149	0.0284835	0.0246146	15	WDR61/EXOSC3/EXOSC4/EXOSC1/EXOSC6/DCP1B/EDC3/EXOSC9/DCP2/LSM2/LSM3/EXOSC5/LSM5/DDX6/EXOSC2
GO:0048813	dendrite morphogenesis	47/4081	146/18866	0.00193612	0.0284835	0.0246146	47	OBSL1/DBN1/FYN/UBE3A/ABI2/SS18L2/TMEM106B/DBNL/NGEF/EFNA1/CUX1/VLDLR/OPA1/ABITRAM/TRAK1/DNM3/DHX36/CAPRIN2/EPHB1/KNDC1/LZTS3/CAPRIN1/YWHAH/SEMA4D/RAB21/HECW1/PQBP1/ADGRB3/TNIK/CHRNB2/NEDD4/PTEN/CDK5/ARHGAP33/TIAM1/FARP1/WASL/MAP2/CHRNA3/PPFIA2/ANKRD27/LRP4/PAFAH1B1/MEF2A/SLC11A2/SARM1/DTNBP1
GO:0031345	negative regulation of cell projection organization	58/4081	188/18866	0.00193805	0.0284835	0.0246146	58	IFRD1/RAB29/FYN/UBE3A/SPART/SLIT2/NGEF/SEMA5A/ARHGDIA/EFNA1/NGFR/TCHP/EPHA7/DRAXIN/LINGO1/DENND5A/KANK1/DNM3/MYLIP/CD38/TACSTD2/SEMA6C/PTK2/DPYSL3/TRPV4/SRGAP2C/YWHAH/SEMA4D/NTN1/RIT2/LRIG2/ARF6/PTPRG/TBX6/CERS2/FGF13/RAP1GAP/PTEN/TSC1/CDK5/PRKCD/CEP97/PLK2/MAP2/KREMEN1/PMP22/CCP110/BAG5/RAP1GAP2/FKBP4/SNAPIN/EVI5L/SEMA5B/LRP4/PAFAH1B1/DCC/SEMA3C/EFNB3
GO:0071478	cellular response to radiation	58/4081	188/18866	0.00193805	0.0284835	0.0246146	58	DDB2/CDC25A/ZMPSTE24/XPC/HSPA5/ATR/USP28/H2AX/TP53BP1/OPN3/BMF/CREBBP/RHBDD1/XPA/RAD1/C9orf116/EGR1/EIF2S1/TMEM161A/BLM/PBK/SPIDR/MAP3K20/INTS7/DHX36/TAF1/HYAL1/RHNO1/POLD3/TNKS1BP1/HRAS/RAD51AP1/METAP1/DDB1/TMEM109/MAPK13/ZBTB1/CNGA1/INO80/POLD1/GADD45A/PIK3R1/AKT2/HYAL2/TLK2/PCNA/NEDD4/NMT1/BCL2L1/METAP2/CHEK2/GRB2/CUL4B/BAX/MFAP4/METTL3/YY1/EP300
GO:0019218	regulation of steroid metabolic process	43/4081	131/18866	0.00193895	0.0284835	0.0246146	43	HMGCR/IDI1/INSIG1/SF1/DHCR7/SQLE/LDLR/HMGCS1/SC5D/KPNB1/MVK/SREBF1/DKK3/MVD/ASAH1/EGR1/ADM/LMF1/ATP1A1/LPCAT3/DKKL1/PRKAA1/BMP6/GGPS1/DDX20/STAT5B/RORA/BMP2/H6PD/SNAI1/TSPO/NFKB1/MBTPS1/DGAT2/ELOVL6/SCD/FASN/LAMTOR1/TTC39B/GPAM/DGKQ/STUB1/NFYC
GO:0032434	regulation of proteasomal ubiquitin-dependent protein catabolic process	43/4081	131/18866	0.00193895	0.0284835	0.0246146	43	TAF9/RAD23B/RNF144A/GLMN/DDRGK1/FBXO22/PRICKLE1/HERPUD1/UBXN1/MAP1A/DDA1/CAMLG/PIAS1/SGTA/KEAP1/PBK/ARIH1/SDCBP/NKD2/CSNK1E/TAF1/VCP/TRIB1/ZFAND2A/CCAR2/SMARCC1/COMMD1/SUMO2/RNF180/RBX1/GCLC/RYBP/TLK2/RPL11/USP5/PLK2/CHFR/RAD23A/BAG5/ARAF/NFE2L2/STUB1/HSPBP1
GO:0032204	regulation of telomere maintenance	29/4081	80/18866	0.00193972	0.0284835	0.0246146	29	ATR/DKC1/CCT2/HNRNPU/NAT10/NAF1/CCT6A/GNL3/PKIB/POT1/SMG5/STN1/CCT3/DHX36/EXOSC10/NBN/MRE11/DCP2/TERF1/GNL3L/PARN/HNRNPD/NEK2/TCP1/CCT5/YLPM1/CTNNB1/XRN1/PIF1
GO:1903747	regulation of establishment of protein localization to mitochondrion	27/4081	73/18866	0.00195341	0.0286187	0.0247314	27	BID/DNAJA1/PMAIP1/SREBF1/YWHAG/USP36/TP73/BBC3/PARL/BAG4/LMAN1/SIRT4/PDCD5/RAC2/TFDP1/PRKAA1/HPS4/E2F1/YWHAQ/YWHAH/FZD5/ATG13/NMT1/HTRA2/MAPT/RHOU/YWHAE
GO:0032728	positive regulation of interferon-beta production	14/4081	30/18866	0.00199605	0.0291715	0.0252092	14	POLR3C/POLR3G/DHX9/RNF135/POLR3B/POLR3F/POLR3D/IRF7/MAVS/IFIH1/ZBTB20/IRF3/POLR3A/DDX3X
GO:0090169	regulation of spindle assembly	12/4081	24/18866	0.0020003	0.0291715	0.0252092	12	GPSM2/DRG1/RCC1/HNRNPU/CHMP2A/CHMP1A/CEP97/CCSAP/VPS4B/SENP6/CHMP2B/CHMP4B
GO:0032201	telomere maintenance via semi-conservative replication	13/4081	27/18866	0.00202414	0.0293846	0.0253934	13	RFC3/POLE3/FEN1/RFC2/POLE4/RPA3/POLD3/TERF1/POLD1/RFC5/PCNA/RPA2/POLD4
GO:0034243	regulation of transcription elongation from RNA polymerase II promoter	13/4081	27/18866	0.00202414	0.0293846	0.0253934	13	WDR43/CDK12/EZH2/NELFCD/HNRNPU/SUPT16H/ELOC/EAPP/SUPT6H/CDC73/RNF168/LEO1/ZMYND11
GO:0030705	cytoskeleton-dependent intracellular transport	61/4081	200/18866	0.00204027	0.0295515	0.0255376	61	SFPQ/DYNLL1/HNRNPU/SUN2/MYO6/MYO1B/HSPA8/KIF1B/MAP1A/SSNA1/PRKCZ/OPA1/TUBA1A/TRAK1/IFT80/KIF5B/RHOT2/PCM1/MGARP/RHOT1/MYO5C/APP/DYNLL2/MYO1D/BORCS5/FYCO1/IFT22/MYO7A/KIF17/RAB21/KLC3/SYNE2/DLG2/PURA/NEFL/IFT74/ARHGAP21/SPG7/HOOK2/IFT20/WDR35/TUB/TMEM201/WASL/MAP2/HSPB11/PPFIA2/CCDC186/RABL2B/MAPT/CCDC88C/SPAST/SNAPIN/TMEM108/IFT57/KIF3C/CCDC88A/RASGRP1/PAFAH1B1/BLOC1S6/DTNBP1
GO:0034508	centromere complex assembly	22/4081	56/18866	0.00205523	0.0297007	0.0256665	22	CENPN/CENPV/CENPS/H4C11/CENPA/CENPM/CENPO/DLGAP5/H4C5/H4C8/OIP5/CENPH/CENPU/CENPT/CENPX/H4-16/H3-3B/CENPP/POGZ/RBBP4/SENP6/CENPC
GO:0051961	negative regulation of nervous system development	91/4081	319/18866	0.00208484	0.0300594	0.0259765	91	LDLR/IFRD1/FUOM/RAB29/UBE3A/MIB1/DLL3/TP73/SPART/SLIT2/NGEF/HMG20A/SEMA5A/ARHGDIA/SOX2/EFNA1/NGFR/EPHA7/DRAXIN/ATP1B2/LINGO1/GLI3/SRGAP2/DENND5A/JAG1/KANK1/ELAPOR2/DNM3/NEPRO/CTSC/MTMR2/PRTG/PCM1/MYLIP/LIN28A/APP/CD38/SEMA6C/BMP7/FOXO3/PTK2/DPYSL3/TRPV4/SRGAP2C/YWHAH/TULP3/SEMA4D/CEND1/NTN1/RIT2/LRIG2/TRIM11/EIF4E/TSPO/ARF6/PTPRG/ID2/TBX6/SUFU/CERS2/FGF13/DDX6/TNN/PTEN/TSC1/EDNRB/CDK5/ARHGEF15/JAM2/MED1/PLK2/NRG3/MAP2/KREMEN1/PMP22/DLL1/APPL2/BAG5/RAP1GAP2/FKBP4/SNAPIN/ERBB4/NTRK3/CTNNB1/SEMA5B/CALR/LRP4/PAFAH1B1/DCC/SEMA3C/EFNB3
GO:0008654	phospholipid biosynthetic process	79/4081	271/18866	0.00208949	0.0300594	0.0259765	79	IDI1/CPNE1/PIGW/HMGCS1/FABP5/PIK3CD/MVK/PIGV/LPIN1/STARD10/PIGL/SYNJ2/SRD5A3/DOLK/MVD/INPP4A/INPP5D/FADS1/ETNK1/PIGM/LPCAT4/PDGFB/RAB4A/SERAC1/PGAP3/SAMD8/LPCAT3/PCYT2/PCYT1A/ZP3/MTMR2/GPD1L/GGPS1/FABP3/SLC27A1/LPIN2/PGAP4/PLCG2/ACP6/PIGP/AGPAT5/MTMR14/DGKB/PNPLA3/STARD7/PIK3R5/PGAP2/MBOAT2/DGKD/PIK3R1/PIK3C3/SPHK2/AGPAT4/DGKH/PIK3CA/PIK3CB/SERINC5/PTEN/HTR2C/PIK3C2A/SH3YL1/SERINC1/PIGB/TMEM38B/PTDSS2/PIGQ/VAC14/ABHD4/PI4K2A/PLA2G12A/DDHD1/PLEKHA1/PTDSS1/GPAM/PIGG/PIKFYVE/DGKQ/SGMS1/SELENOI
GO:0033108	mitochondrial respiratory chain complex assembly	35/4081	102/18866	0.00212512	0.0302176	0.0261132	35	NDUFAF5/SDHAF4/COA3/SDHAF2/NDUFB10/NDUFB9/NDUFAF6/SDHAF3/NDUFAB1/NDUFA11/SLC25A33/COA5/FASTKD3/NDUFA9/UQCC1/TFAM/COX20/TMEM126B/NDUFV1/PET100/IMMP2L/TMEM126A/NDUFS2/COA4/NDUFB11/COX16/NDUFV2/OMA1/NDUFB7/NDUFAF7/SCO2/NDUFS4/COX19/TACO1/UQCC3
GO:0002223	stimulatory C-type lectin receptor signaling pathway	38/4081	113/18866	0.00212827	0.0302176	0.0261132	38	CUL1/PSME3/FYN/CREBBP/PSMC4/PSMD12/PSMD14/PSMC2/PSMD3/PSMF1/TAB1/LYN/PSMB5/PSMB9/PSMA1/HRAS/PSMC3/PSMC6/PLCG2/PSMD2/PSMB4/NRAS/PSMB8/PSMB7/TAB3/KRAS/PSMC1/PSMA5/PSMA3/NFKB1/IKBKB/PSMC5/PSMD4/PSMD11/PRKCD/PSME1/PSMB3/EP300
GO:0001682	tRNA 5'-leader removal	8/4081	13/18866	0.00212893	0.0302176	0.0261132	8	RPP40/POP5/RPP30/POP1/POP7/RPP21/POP4/RPP25L
GO:0018206	peptidyl-methionine modification	8/4081	13/18866	0.00212893	0.0302176	0.0261132	8	PDF/NAA20/METAP1D/METAP1/NAA30/NAA15/METAP2/NAA60
GO:0071027	nuclear RNA surveillance	8/4081	13/18866	0.00212893	0.0302176	0.0261132	8	EXOSC3/EXOSC4/EXOSC6/EXOSC10/EXOSC9/EXOSC5/EXOSC2/XRN1
GO:0071028	nuclear mRNA surveillance	8/4081	13/18866	0.00212893	0.0302176	0.0261132	8	EXOSC3/EXOSC4/EXOSC6/EXOSC10/EXOSC9/EXOSC5/EXOSC2/XRN1
GO:0033045	regulation of sister chromatid segregation	30/4081	84/18866	0.00213669	0.0302602	0.0261501	30	SFPQ/ZNF207/RMI2/HNRNPU/FEN1/BUB1/ANAPC15/TEX14/CDC6/ANAPC5/DLGAP5/RIOK2/BUB1B/DYNC1LI1/ANAPC4/USP44/CDC16/MAD2L1/FBXO5/SMC5/APC/CDT1/SLF2/CTCF/CTNNB1/TRIP13/MACROH2A1/TACC3/ZW10/CDCA5
GO:0008088	axo-dendritic transport	26/4081	70/18866	0.00218981	0.0309438	0.0267407	26	SFPQ/HNRNPU/HSPA8/KIF1B/MAP1A/OPA1/TRAK1/KIF5B/MGARP/APP/BORCS5/KIF17/RAB21/KLC3/DLG2/PURA/NEFL/SPG7/MAP2/MAPT/SPAST/SNAPIN/TMEM108/PAFAH1B1/BLOC1S6/DTNBP1
GO:0010565	regulation of cellular ketone metabolic process	58/4081	189/18866	0.00221684	0.0312564	0.0270109	58	INSIG1/FABP5/SREBF1/EIF6/PSME3/PRKAA2/DKK3/PSMC4/PSMD12/PSMD14/PSMC2/ODC1/PSMD3/PSMF1/EGR1/ADM/ELOVL5/ATP2B4/LONP2/SIRT4/DKKL1/PLA2G3/PSMB5/PSMB9/PSMA1/BMP6/PIBF1/ATCAY/PSMC3/PSMC6/FABP3/PSMD2/CD74/PSMB4/NQO1/BMP2/PSMB8/PSMB7/TYSND1/PSMC1/H6PD/PSMA5/PSMA3/AKT2/PSMC5/NFE2L1/ADIPOR2/CEACAM1/DGAT2/COMT/ANXA1/PSMD4/PSMD11/PSME1/MTOR/APPL2/PSMB3/DGKQ
GO:0045638	negative regulation of myeloid cell differentiation	33/4081	95/18866	0.00223523	0.0314462	0.0271749	33	H4C11/ITPKB/TOB2/HSPA9/PAF1/WDR61/INPP5D/NME1/NFKBIA/PRMT1/KLF13/LYN/TRIB1/CDC73/H4C5/H4C8/ZBTB16/TCTA/LRRC17/STAT5B/UBASH3B/CDK6/NCAPG2/PIK3R1/CEACAM1/H4-16/LEO1/DLL1/GPR137B/CTNNB1/MAFB/ZBTB46/CUL4A
GO:0002758	innate immune response-activating signal transduction	39/4081	117/18866	0.00224641	0.0315338	0.0272506	39	CUL1/PSME3/FYN/CREBBP/PSMC4/PSMD12/PSMD14/PSMC2/PSMD3/PSMF1/TAB1/LYN/PSMB5/PSMB9/PSMA1/HRAS/PSMC3/PSMC6/PLCG2/PSMD2/PSMB4/NRAS/PSMB8/PSMB7/TAB3/KRAS/PSMC1/PSMA5/PSMA3/NFKB1/IKBKB/PSMC5/PSMD4/PSMD11/PRKCD/PSME1/HCK/PSMB3/EP300
GO:0071156	regulation of cell cycle arrest	36/4081	106/18866	0.00226642	0.0317448	0.027433	36	TP73/CNOT9/PRMT1/MYBBP1A/ZBTB17/BTG2/CNOT6L/BIN1/TFDP1/SETMAR/CDK4/SLC25A33/TNKS1BP1/ZNF268/CASP2/E2F1/FOXO4/CDC25C/UHRF2/RBL2/GADD45A/AKT2/ID2/CCND1/PCNA/RRP8/CDK5/CHEK2/PLK2/INSM1/BAX/CNOT10/EP300/CALR/PIDD1/CDKN1B
GO:0006336	DNA replication-independent nucleosome assembly	21/4081	53/18866	0.00227372	0.0317773	0.027461	21	CENPN/CENPS/IPO4/H4C11/CENPA/CENPM/CENPO/H4C5/H4C8/OIP5/CENPH/HAT1/CENPU/CENPT/CENPX/H4-16/H3-3B/CENPP/RBBP4/CABIN1/CENPC
GO:0006282	regulation of DNA repair	43/4081	132/18866	0.00228387	0.0318492	0.0275232	43	FUS/RIF1/H2AX/RMI2/TP53BP1/USP1/NUDT16L1/DHX9/PARG/UBE2N/APBB1/HMGB1/OTUB1/POT1/TMEM161A/MAGEF1/SPIDR/SETMAR/GTF2I/ABRAXAS1/FBH1/CGAS/RNF168/PARPBP/RAD51AP1/PPP4C/SETD2/CYREN/SHLD1/PPP4R2/PCNA/RPA2/SLF2/FANCB/KAT7/TRIM28/EYA3/FIGN/SHLD2/EGFR/TRIP12/CUL4A/SIRT7
GO:0009135	purine nucleoside diphosphate metabolic process	44/4081	136/18866	0.00237532	0.0329802	0.0285006	44	EIF6/PRKAA2/GCK/HK1/SLC2A6/NUP35/DHTKD1/NUP153/PGM1/ADPGK/AK2/PFKM/PRKAA1/SEH1L/DDIT4/POM121/NUP98/APP/RAE1/NUP214/NUDT18/PFKFB3/NUP50/PGM2L1/AK4/DLG2/ZBTB20/GUK1/NUP85/NUP54/NUP88/POM121C/MPP1/SEC13/NUP210/PRKAG1/ALDOA/NUP188/NUP37/EP300/NUP160/ESRRB/NUP62/ALDOC
GO:0009179	purine ribonucleoside diphosphate metabolic process	44/4081	136/18866	0.00237532	0.0329802	0.0285006	44	EIF6/PRKAA2/GCK/HK1/SLC2A6/NUP35/DHTKD1/NUP153/PGM1/ADPGK/AK2/PFKM/PRKAA1/SEH1L/DDIT4/POM121/NUP98/APP/RAE1/NUP214/NUDT18/PFKFB3/NUP50/PGM2L1/AK4/DLG2/ZBTB20/GUK1/NUP85/NUP54/NUP88/POM121C/MPP1/SEC13/NUP210/PRKAG1/ALDOA/NUP188/NUP37/EP300/NUP160/ESRRB/NUP62/ALDOC
GO:0034340	response to type I interferon	34/4081	99/18866	0.00239971	0.0330412	0.0285533	34	IRAK1/HLA-E/TTLL12/IRF6/TRIM56/EGR1/PTPN1/YTHDF2/STAT1/TYK2/IRF7/HLA-B/PTPN6/STAT2/ISG15/ABCE1/SETD2/IFNAR2/SHFL/YTHDF3/PSMB8/IFITM1/MYD88/MUL1/MAVS/IRF3/RNASEL/JAK1/ADAR/IFIT1/HLA-F/METTL3/HLA-A/TRIM6
GO:0018208	peptidyl-proline modification	23/4081	60/18866	0.00239999	0.0330412	0.0285533	23	PPIE/OGFOD1/PPIC/NKTR/ERO1A/CRTAP/P4HA2/CWC27/PPIL4/PPIL2/PPIF/P4HTM/EGLN2/FKBP1B/PPIL1/FKBP11/FKBP4/PIN1/PPWD1/P3H3/FKBP9/FKBP1A/FKBP3
GO:0030865	cortical cytoskeleton organization	23/4081	60/18866	0.00239999	0.0330412	0.0285533	23	CAVIN3/EZR/PLS1/EPB41L3/RND2/RHOBTB3/FMNL2/RAC2/ROCK1/TRPV4/RND1/RHOD/ARF6/IKBKB/RHOH/RHOG/CDK5/NCKAP1/STRIP1/RACGAP1/CALR/PAFAH1B1/VIL1
GO:0050773	regulation of dendrite development	49/4081	155/18866	0.00240045	0.0330412	0.0285533	49	EZH2/OBSL1/COBL/DBN1/UBE3A/ABI2/SS18L2/TMEM106B/DBNL/NGEF/EFNA1/CUX1/VLDLR/OPA1/DNM3/DHX36/CAPRIN2/KNDC1/CRK/RTN4IP1/LZTS3/BMP7/CAPRIN1/SRGAP2C/YWHAH/SEMA4D/RAB21/HECW1/PQBP1/ADGRB3/ARF6/TNIK/CHRNB2/NEDD4/PTEN/CDK5/ARHGAP33/TIAM1/PLK2/CHRNA3/PACSIN1/PPFIA2/MTOR/ANKRD27/FOXO6/PAFAH1B1/DCC/CYFIP1/SARM1
GO:0090316	positive regulation of intracellular protein transport	56/4081	182/18866	0.00244624	0.0335138	0.0289617	56	BID/PMAIP1/ERBB2/DMAP1/RAB29/FYN/YWHAG/USP36/TP73/BBC3/TMEM30A/ITGB1BP1/EMD/GLI3/CHP2/PDCD5/RAC2/MTCL1/RIOK2/TFDP1/KIF5B/PRKAA1/TCAF1/ANP32B/ZFAND1/PCM1/HRAS/HPS4/E2F1/YWHAQ/YWHAH/RBM22/ANK3/MAVS/FZD5/SMO/HDAC3/JUP/PIK3R1/ATG13/AKT2/FLNA/HYAL2/NMT1/CDK5/PRKCD/HTRA2/CEP290/TRIM28/EDEM2/RHOU/YWHAE/PRR5L/ZDHHC2/RIPOR1/MFF
GO:0007040	lysosome organization	25/4081	67/18866	0.00245373	0.0335138	0.0289617	25	ACP2/CLN6/VPS33A/SCARB2/TMEM106B/VPS35/SRPX/TMEM199/MFSD8/HPS4/MYO7A/SYT7/CCDC115/NAGPA/TPCN2/MBTPS1/HOOK2/VPS18/CLN5/MTOR/LAMTOR1/SNAPIN/CLVS2/WASHC5/TMEM165
GO:0080171	lytic vacuole organization	25/4081	67/18866	0.00245373	0.0335138	0.0289617	25	ACP2/CLN6/VPS33A/SCARB2/TMEM106B/VPS35/SRPX/TMEM199/MFSD8/HPS4/MYO7A/SYT7/CCDC115/NAGPA/TPCN2/MBTPS1/HOOK2/VPS18/CLN5/MTOR/LAMTOR1/SNAPIN/CLVS2/WASHC5/TMEM165
GO:0009308	amine metabolic process	45/4081	140/18866	0.00246318	0.0335138	0.0289617	45	AMD1/PSME3/PSMC4/PSMD12/HTR1A/PSMD14/PSMC2/ODC1/VPS35/PSMD3/PSMF1/ATP2B4/SRM/SIRT4/ALDH7A1/KYAT1/PSMB5/PSMB9/PSMA1/ATCAY/AGMAT/PSMC3/PSMC6/INMT/PSMD2/PSMB4/NQO1/PSMB8/PSMB7/PSMC1/PSMA5/PSMA3/ABCC2/CHRNB2/GPR37/PSMC5/COMT/PSMD4/PSMD11/PSME1/MAOA/DHPS/PSMB3/GDPD1/ABAT
GO:0048284	organelle fusion	45/4081	140/18866	0.00246318	0.0335138	0.0289617	45	SNCA/STX16/GDAP1/RUBCNL/ZDHHC6/STX17/VAMP4/BNIP3/GOSR2/OPA1/NKD2/STXBP1/KIF5B/GOSR1/ANKFY1/SYT13/MIGA2/VPS16/RCC1L/STX12/SYT7/MUL1/STX6/VPS41/STX8/MFN2/STX7/TRIM9/SNAP29/AKT2/SPG7/TAP1/VPS18/ANXA1/GNAI3/OMA1/BAX/UVRAG/ANKRD27/TAPBP/SNAPIN/VAMP3/CALR/CHMP2B/MFF
GO:2000058	regulation of ubiquitin-dependent protein catabolic process	50/4081	159/18866	0.00246635	0.0335138	0.0289617	50	TAF9/PDCL3/RAD23B/RNF144A/GLMN/UBE3A/DDRGK1/FBXO22/PRICKLE1/HERPUD1/UBXN1/MAP1A/DDA1/CAMLG/PIAS1/SGTA/KEAP1/MAGEF1/PBK/ARIH1/SDCBP/NKD2/CSNK1E/TAF1/VCP/TRIB1/ZFAND2A/CCAR2/PTK2/SMARCC1/COMMD1/RPS7/SUMO2/RNF180/RBX1/GCLC/SUFU/RYBP/TLK2/PTEN/RPL11/USP5/PLK2/CHFR/RAD23A/BAG5/ARAF/NFE2L2/STUB1/HSPBP1
GO:0008637	apoptotic mitochondrial changes	41/4081	125/18866	0.0024716	0.0335138	0.0289617	41	BID/PMAIP1/BMF/YWHAG/TP73/BNIP3/BBC3/PARL/HIGD1A/VPS35/AIFM2/FXN/GPX1/OPA1/CHCHD10/PDCD5/GCLM/TFDP1/RTL10/RHOT2/RHOT1/E2F1/CCAR2/YWHAQ/MLLT11/YWHAH/PPIF/MUL1/MPV17L/PRELID1/GCLC/NMT1/WDR35/BCL2L1/TIMM50/FAM162A/BAX/ATG3/ERBB4/YWHAE/MFF
GO:0072659	protein localization to plasma membrane	81/4081	281/18866	0.00259908	0.03498	0.0302288	81	NECTIN3/PIGW/SYS1/RER1/RAB3C/EZR/TSPAN5/PLS1/EPB41L3/PPP2R5A/VPS35/ANK1/BAG4/SQSTM1/ANK2/PKDCC/ITGB1BP1/PRKCZ/ATP2B4/NKD2/BBS2/STXBP1/TTC7B/LYPD1/PRKCH/ARFRP1/KIF5B/TMEM150A/TMED2/CRB3/RANGRF/ROCK1/RAB15/NSF/GRIP1/PALM/ASB3/PLEKHF1/PPIL2/ANK3/STX8/STX7/JUP/ARF6/PIK3R1/TNIK/P2RY1/IKBKB/AKT2/CNST/SEC23A/BLZF1/FLNA/RAB40B/ZDHHC7/IFT20/AR/RAB10/FGF13/RILPL1/ARHGEF16/RHOG/BCL2L1/CDK5/KCNJ11/PREPL/PACSIN1/F11R/NSG1/OPTN/TMBIM1/EMP2/VAMP3/GGA2/GOPC/CCDC88A/EGFR/TSPAN17/ZDHHC2/LAMA5/VIL1
GO:0006268	DNA unwinding involved in DNA replication	9/4081	16/18866	0.00262913	0.03498	0.0302288	9	BLM/MCM2/PURA/MCM7/SSBP1/MCM6/HMGA1/MCM4/TWNK
GO:0043174	nucleoside salvage	9/4081	16/18866	0.00262913	0.03498	0.0302288	9	UPP1/MTAP/UCK2/UCKL1/PRTFDC1/UCK1/CDA/DCK/TK1
GO:0043981	histone H4-K5 acetylation	9/4081	16/18866	0.00262913	0.03498	0.0302288	9	WDR5/KAT8/PHF20/JADE2/MEAF6/JADE3/KANSL2/ING4/KAT7
GO:0043982	histone H4-K8 acetylation	9/4081	16/18866	0.00262913	0.03498	0.0302288	9	WDR5/KAT8/PHF20/JADE2/MEAF6/JADE3/KANSL2/ING4/KAT7
GO:0046134	pyrimidine nucleoside biosynthetic process	9/4081	16/18866	0.00262913	0.03498	0.0302288	9	UPP1/DTYMK/UCK2/UMPS/UCKL1/UCK1/CDA/DCK/TK1
GO:0046831	regulation of RNA export from nucleus	9/4081	16/18866	0.00262913	0.03498	0.0302288	9	DHX9/NUP153/SUPT6H/RIOK2/SETD2/CPSF6/IWS1/RBM27/AKAP8L
GO:0055119	relaxation of cardiac muscle	9/4081	16/18866	0.00262913	0.03498	0.0302288	9	PDE5A/P2RX4/CAMK2D/ATP1A1/ATP2A2/HRC/RGS2/PDE4B/ATP1A2
GO:1902969	mitotic DNA replication	9/4081	16/18866	0.00262913	0.03498	0.0302288	9	ZMPSTE24/CDC45/GINS1/MCM2/MCM3/LIG1/MCM6/CHEK2/MCM4
GO:1902806	regulation of cell cycle G1/S phase transition	62/4081	206/18866	0.00266763	0.0354183	0.0306075	62	BID/EZH2/PSME3/DDRGK1/CTDSP2/PAF1/CDC45/UBE2E2/CNOT9/PRMT1/CDC6/BTG2/ATP2B4/MEPCE/CNOT6L/TAF1/TFDP1/HYAL1/FAM107A/CCL2/CDK4/PLCB1/TNKS1BP1/CDC73/PTPN6/EIF4G1/CASP2/E2F1/RIPK1/RFWD3/CDC25C/INO80/PAGR1/PHB2/CDK6/RBL2/GADD45A/ID2/CDK2AP2/APEX1/NACC2/CCND1/PCNA/ANXA1/PTEN/PSME1/CHEK2/RPA2/PLK2/CUL4B/BAX/PLRG1/APPL2/CTDSPL/DDX3X/CNOT10/EP300/EGFR/PIDD1/CUL4A/KANK2/CDKN1B
GO:0032386	regulation of intracellular transport	100/4081	358/18866	0.00267518	0.0354447	0.0306303	100	INSIG1/BID/PMAIP1/DERL2/SREBF1/ERBB2/DMAP1/RAB29/FYN/EZR/MAP2K1/DNAJC30/YWHAG/USP36/TP73/BBC3/DHX9/PARL/BMP4/NUP153/BAG4/TMEM30A/STX18/ITGB1BP1/EMD/FERMT1/PTPN1/SUPT6H/GLI3/LMAN1/CHP2/SIRT4/PDCD5/RAC2/NDRG4/PLA2G3/MTCL1/RIOK2/TFDP1/KIF5B/PRKAA1/MTMR2/TCAF1/ANP32B/ZFAND1/PCM1/NOLC1/PKIG/RHOT1/HRAS/HPS4/E2F1/YWHAQ/BORCS5/NUP214/SETD2/YWHAH/RBM22/RAB21/ANK3/MAVS/ANTKMT/CPSF6/FZD5/SMO/HDAC3/IWS1/JUP/RBM27/TXN/ERLEC1/PIK3R1/ATG13/AKT2/FLNA/NUP54/SUFU/HYAL2/NEDD4/NMT1/UBE2G2/CDK5/PRKCD/HTRA2/ATPSCKMT/MAP2/CEP290/SCP2/TRIM28/MSN/EDEM2/RHOU/YWHAE/AKAP8L/PRR5L/ZDHHC2/RIPOR1/SIRT7/NUP62/MFF
GO:0006109	regulation of carbohydrate metabolic process	63/4081	210/18866	0.00269611	0.0356479	0.030806	63	PMAIP1/ZMPSTE24/SNCA/EIF6/PRKAA2/GCK/SLC2A6/NUP35/RUBCNL/MIDN/SCARB2/SELENOS/WDR5/NUP153/LEPR/DUSP12/PDGFB/SDHAF3/IGFBP4/PRKAA1/SEH1L/DDIT4/POM121/NUP98/APP/RAE1/DDB1/NUP214/PFKFB3/PHKG2/NUP50/RORA/MAEA/PGP/ZBTB20/P2RY1/NFKB1/AKT2/NUP85/NFE2L1/NUP54/DGAT2/NUP88/POM121C/SOGA1/SEC13/MTOR/NUP210/PRKAG1/PASK/NUP188/NUP37/IGFBP3/EP300/PPP1R3F/NUP160/ESRRB/DGKQ/NCOA2/ADCYAP1R1/SIRT7/NUP62/SLC35B4
GO:0031055	chromatin remodeling at centromere	19/4081	47/18866	0.002763	0.0364333	0.0314847	19	CENPN/CENPV/CENPS/H4C11/CENPA/CENPM/CENPO/H4C5/H4C8/OIP5/CENPH/CENPU/CENPT/CENPX/H4-16/H3-3B/CENPP/RBBP4/CENPC
GO:0008608	attachment of spindle microtubules to kinetochore	15/4081	34/18866	0.00277266	0.0364333	0.0314847	15	ZNF207/HNRNPU/TEX14/CHAMP1/ABRAXAS1/SEH1L/RMDN1/NEK2/APC/CDT1/KIF2C/NUF2/RACGAP1/CENPC/RCC2
GO:0046685	response to arsenic-containing substance	15/4081	34/18866	0.00277266	0.0364333	0.0314847	15	SRRT/DAXX/DHX36/VCP/HMOX1/ZFAND1/ZFAND2A/MAPK13/PPIF/NEFL/ABCC2/GCLC/PTEN/DDX3X/ALAD
GO:0071347	cellular response to interleukin-1	56/4081	183/18866	0.00279553	0.0366583	0.031679	56	CUL1/PSME3/IRAK1/PSMC4/PSMD12/RBMX/PSMD14/PSMC2/CD40/CD47/PSMD3/NFKBIA/PSMF1/SQSTM1/EGR1/UBE2N/OTUB1/TAB1/UBC/MAP3K8/PSMB5/PSMB9/HYAL1/PSMA1/CCL2/PLCB1/PSMC3/PSMC6/PSMD2/PSMB4/RORA/USP10/PSMB8/MAPK13/PSMB7/TAB3/MYD88/PSMC1/PSMA5/PSMA3/NKX3-1/ICAM1/ABCC2/NFKB1/IKBKB/RBX1/TFPI/PSMC5/HYAL2/PSMD4/PSMD11/PSME1/PSMB3/YY1/PTGIS/RPS27A
GO:0010769	regulation of cell morphogenesis involved in differentiation	88/4081	310/18866	0.00284168	0.0371869	0.0321359	88	OBSL1/IFRD1/DBN1/UBE3A/MAP2K1/ABI2/SS18L2/KIF13B/CHN1/SPART/DBNL/SLIT2/NGEF/SEMA5A/ARHGDIA/ITGB1BP1/ROBO1/RND2/EFNA1/NGFR/CUX1/EPHA7/DRAXIN/LINGO1/YTHDF1/LPAR3/OPA1/C1QBP/KANK1/TRAK1/DNM3/DHX36/CAPRIN2/NRCAM/KNDC1/CRK/TACSTD2/SEMA6C/LZTS3/ZSWIM6/PTK2/CAPRIN1/RREB1/CHODL/YWHAH/SEMA4D/RAB21/FN1/NTN1/PLXNC1/HECW1/NEFL/PQBP1/ADGRB3/AP1AR/IST1/TNIK/CHRNB2/METRN/FLNA/FGF13/NEDD4/PTEN/NIN/CDK5/ARHGAP33/TIAM1/MAP2/CHRNA3/PPFIA2/CARMIL1/MAPT/ANKRD27/NTRK3/MYCBP2/PLXNA1/WDR36/SEMA5B/CALR/LRP4/PAFAH1B1/DCC/SEMA3C/TNFRSF12A/CYFIP1/RCC2/SARM1/EFNB3
GO:1905475	regulation of protein localization to membrane	59/4081	195/18866	0.00291957	0.0379999	0.0328385	59	BID/PMAIP1/RER1/ERBB2/FYN/EZR/YWHAG/PLS1/TP73/BBC3/PPP2R5A/SQSTM1/PKDCC/ITGB1BP1/PRKCZ/GPC4/ATP2B4/LZTFL1/NKD2/PDCD5/LYPD1/PRKCH/MTCL1/TFDP1/GSN/KIF5B/TCAF1/MESD/RANGRF/HRAS/CRIPT/E2F1/YWHAQ/YWHAH/GPC6/ANK3/STX8/STX7/ARF6/PIK3R1/AKT2/CNST/ZDHHC7/AR/NMT1/ARHGEF16/RHOG/BCL2L1/CDK5/KCNJ11/TMBIM1/YWHAE/GOPC/GPC2/EGFR/LRP4/ZDHHC2/VIL1/MFF
GO:0007549	dosage compensation	10/4081	19/18866	0.00293003	0.0379999	0.0328385	10	PRDM14/HNRNPU/EXOSC10/CDYL/LRIF1/PCGF3/RLIM/MACROH2A2/METTL3/MACROH2A1
GO:0032239	regulation of nucleobase-containing compound transport	10/4081	19/18866	0.00293003	0.0379999	0.0328385	10	DHX9/NUP153/SUPT6H/RIOK2/SETD2/RIPK1/CPSF6/IWS1/RBM27/AKAP8L
GO:2000042	negative regulation of double-strand break repair via homologous recombination	10/4081	19/18866	0.00293003	0.0379999	0.0328385	10	RIF1/RMI2/TP53BP1/MAGEF1/FBH1/CGAS/PARPBP/SHLD1/FANCB/SHLD2
GO:0001666	response to hypoxia	100/4081	359/18866	0.00293362	0.0379999	0.0328385	100	PMAIP1/DNMT3A/ADSL/PSME3/DNMT3B/CASP3/PAM/IRAK1/CREBBP/PSMC4/PSMD12/PSMD14/BNIP3/PSMC2/ITGA2/HIGD1A/PSMD3/PSMF1/CLDN3/ELOC/EGR1/ADM/HYOU1/OPA1/SIRT4/ADA/CITED2/UBC/AHCY/ERO1A/PSMB5/PSMB9/PSMA1/HMOX1/PRKAA1/PLOD2/TGFBR2/ANG/MGARP/DDIT4/PSMC3/PSMC6/ALAS1/E2F1/NDNF/CD38/PSMD2/PSMB4/BMP7/FOXO3/HMOX2/VASN/RORA/BMP2/PLAT/PSMB8/SLC2A8/PSMB7/AK4/PLAU/PSMC1/PHB2/PSMA5/PSMA3/SUV39H2/NKX3-1/ICAM1/ANGPTL4/SLC2A4/EGLN2/CHRNB2/RBX1/PSMC5/PTEN/CHCHD2/PSMD4/PSMD11/HIF3A/PSME1/NOS1/PGF/FAM162A/CD24/MTOR/APAF1/PSMB3/PIN1/PTGIS/ALAD/EP300/RPS27A/ABAT/NFE2L2/CPEB1/SLC11A2/STUB1/AGTRAP/MB/LIMD1/CDKN1B
GO:0006334	nucleosome assembly	46/4081	145/18866	0.00296239	0.0382771	0.033078	46	CENPN/GRWD1/H2BC11/CENPS/IPO4/H2AX/H4C11/KAT6B/H1-0/NAP1L6P/DAXX/H2BC12/CENPA/CENPM/CENPO/H2BC4/H1-10/H2BC14/MCM2/H2BC9/ANP32B/H4C5/H4C8/KAT6A/OIP5/CENPH/H3C8/HAT1/H2BC17/CENPU/H2BC8/CENPT/MACROH2A2/CENPX/H4-16/BRD2/H3-3B/CENPP/H2BC5/RBBP4/CABIN1/NAA60/CENPC/SPTY2D1/MACROH2A1/H1-2
GO:0031050	dsRNA processing	21/4081	54/18866	0.00297304	0.0382771	0.033078	21	DDX5/ZMPSTE24/SRRT/DGCR8/MAP2K1/TSNAX/BMP4/TARBP2/LIN28B/TSN/HENMT1/LIN28A/RIPK1/SMAD1/MYCN/ZC3H7A/AGO3/ADAR/METTL3/AGO4/EGFR
GO:0070918	production of small RNA involved in gene silencing by RNA	21/4081	54/18866	0.00297304	0.0382771	0.033078	21	DDX5/ZMPSTE24/SRRT/DGCR8/MAP2K1/TSNAX/BMP4/TARBP2/LIN28B/TSN/HENMT1/LIN28A/RIPK1/SMAD1/MYCN/ZC3H7A/AGO3/ADAR/METTL3/AGO4/EGFR
GO:0070482	response to oxygen levels	109/4081	396/18866	0.0029876	0.0383871	0.033173	109	PMAIP1/ATP6V1G1/DNMT3A/ADSL/PSME3/DNMT3B/CASP3/PAM/IRAK1/ATP6V0A2/CREBBP/PSMC4/PSMD12/PSMD14/BNIP3/PSMC2/ITGA2/HIGD1A/PSMD3/PSMF1/CLDN3/ELOC/ATP6V0D1/EGR1/ADM/HYOU1/OPA1/SIRT4/ADA/CITED2/UBC/AHCY/ERO1A/PSMB5/PSMB9/PSMA1/HMOX1/ATP6AP1/CDK4/PRKAA1/PLOD2/TGFBR2/ANG/MGARP/TMEM199/DDIT4/PSMC3/PSMC6/ALAS1/E2F1/NDNF/CD38/PSMD2/PSMB4/BMP7/FOXO3/HMOX2/VASN/RORA/BMP2/PLAT/PSMB8/SLC2A8/PSMB7/AK4/CCDC115/PLAU/PSMC1/PHB2/PSMA5/PSMA3/SUV39H2/NKX3-1/ICAM1/ANGPTL4/SLC2A4/EGLN2/CHRNB2/RBX1/PSMC5/PTEN/CHCHD2/PSMD4/TSC1/PSMD11/HIF3A/PSME1/NOS1/PGF/FAM162A/CD24/MTOR/APAF1/POLG/PSMB3/PIN1/PTGIS/ALAD/EP300/RPS27A/ABAT/NFE2L2/CPEB1/SLC11A2/STUB1/AGTRAP/MB/LIMD1/CDKN1B
GO:0006096	glycolytic process	38/4081	115/18866	0.003013	0.0386355	0.0333877	38	EIF6/PRKAA2/GCK/HK1/SLC2A6/NUP35/DHTKD1/NUP153/PGM1/ADPGK/PFKM/PRKAA1/SEH1L/DDIT4/POM121/NUP98/APP/RAE1/NUP214/PFKFB3/NUP50/PGM2L1/ZBTB20/NUP85/NUP54/NUP88/POM121C/SEC13/NUP210/PRKAG1/ALDOA/NUP188/NUP37/EP300/NUP160/ESRRB/NUP62/ALDOC
GO:0097178	ruffle assembly	18/4081	44/18866	0.0030318	0.0387387	0.0334769	18	COBL/DBNL/BAG4/SNX10/AIF1L/KANK1/HRAS/TACSTD2/FAM98A/PFN1/ICAM1/ARF6/SH3YL1/RHOG/EPS8L1/DEF8/CYFIP1/RCC2
GO:0051647	nucleus localization	13/4081	28/18866	0.00303737	0.0387387	0.0334769	13	SUN2/CLMN/BIN1/PCM1/PTK2/SYNE2/NTN1/PABPC1L/DCTN1/TMEM201/KIF25/MTOR/PAFAH1B1
GO:0070555	response to interleukin-1	63/4081	211/18866	0.00304677	0.0387387	0.0334769	63	CUL1/TAF9/SNCA/PSME3/IRAK1/PSMC4/PSMD12/RBMX/PSMD14/PSMC2/CD40/CD47/PSMD3/NFKBIA/PSMF1/SQSTM1/EGR1/UBE2N/OTUB1/TNFRSF11A/TAB1/UBC/MAP3K8/PSMB5/PSMB9/HYAL1/PSMA1/CCL2/PLCB1/PSMC3/PSMC6/APP/CD38/PSMD2/PSMB4/RORA/USP10/PSMB8/MAPK13/PSMB7/TAB3/MYD88/PSMC1/PSMA5/PSMA3/NKX3-1/ICAM1/ABCC2/NFKB1/IKBKB/RBX1/TFPI/PSMC5/GCLC/HYAL2/ANXA1/PSMD4/PSMD11/PSME1/PSMB3/YY1/PTGIS/RPS27A
GO:0006695	cholesterol biosynthetic process	27/4081	75/18866	0.00305312	0.0387387	0.0334769	27	HMGCR/IDI1/INSIG1/DHCR7/SQLE/MSMO1/HMGCS1/SC5D/KPNB1/MVK/SREBF1/PRKAA2/ACAT2/DHCR24/MVD/NSDHL/LPCAT3/PRKAA1/GGPS1/LBR/MBTPS1/ELOVL6/SCD/FASN/HSD17B7/GPAM/NFYC
GO:1902653	secondary alcohol biosynthetic process	27/4081	75/18866	0.00305312	0.0387387	0.0334769	27	HMGCR/IDI1/INSIG1/DHCR7/SQLE/MSMO1/HMGCS1/SC5D/KPNB1/MVK/SREBF1/PRKAA2/ACAT2/DHCR24/MVD/NSDHL/LPCAT3/PRKAA1/GGPS1/LBR/MBTPS1/ELOVL6/SCD/FASN/HSD17B7/GPAM/NFYC
GO:0009083	branched-chain amino acid catabolic process	11/4081	22/18866	0.00307192	0.0387387	0.0334769	11	HMGCL/DBT/HIBADH/BCKDHB/IVD/AUH/PPM1K/BCAT1/ACAT1/HSD17B10/HIBCH
GO:0010499	proteasomal ubiquitin-independent protein catabolic process	11/4081	22/18866	0.00307192	0.0387387	0.0334769	11	PSMB5/PSMB9/PSMA1/PSMB4/PSMB8/PSMB7/PSMA5/PSMA3/ENC1/PSMB3/NFE2L2
GO:0071359	cellular response to dsRNA	11/4081	22/18866	0.00307192	0.0387387	0.0334769	11	DHX9/RALB/PDE12/CGAS/MUL1/MAVS/IFIH1/PQBP1/IRF3/NFKB1/IFIT1
GO:0051310	metaphase plate congression	23/4081	61/18866	0.00307575	0.0387387	0.0334769	23	KPNB1/CHMP6/HNRNPU/RRS1/CHMP2A/MEIOC/CHAMP1/PIBF1/SEH1L/RMDN1/CHMP1A/MLH1/CDT1/KIF2C/NUF2/VPS4B/CENPC/CHMP2B/CHMP4B/DCTN2/NUP62/ZW10/CDCA5
GO:1902369	negative regulation of RNA catabolic process	25/4081	68/18866	0.0030954	0.0387654	0.0334999	25	FUS/DKC1/HNRNPU/NBAS/TENT5A/TENT5B/DHX9/DHX34/NAF1/HNRNPA0/ANGEL2/SYNCRIP/TRDMT1/IGF2BP1/MEIOC/DHX36/CIRBP/E2F1/MYD88/TAF15/TENT4A/PARN/HNRNPD/YBX1/MTOR
GO:0009081	branched-chain amino acid metabolic process	12/4081	25/18866	0.00309612	0.0387654	0.0334999	12	HMGCL/DBT/HIBADH/BCKDHB/IVD/AUH/PPM1K/BCAT1/ACAT1/HSD17B10/HIBCH/ILVBL
GO:0050687	negative regulation of defense response to virus	12/4081	25/18866	0.00309612	0.0387654	0.0334999	12	TSPAN6/TARBP2/MICB/TRIM38/NLRX1/C1QBP/RNF26/UFD1/MUL1/SEC14L1/GPATCH3/HTRA1
GO:0008655	pyrimidine-containing compound salvage	7/4081	11/18866	0.00316725	0.0390423	0.0337393	7	UPP1/UCK2/UCKL1/UCK1/CDA/DCK/TK1
GO:0016078	tRNA catabolic process	7/4081	11/18866	0.00316725	0.0390423	0.0337393	7	EXOSC3/TRDMT1/EXOSC10/POP1/EXOSC9/SLFN13/EXOSC2
GO:0043097	pyrimidine nucleoside salvage	7/4081	11/18866	0.00316725	0.0390423	0.0337393	7	UPP1/UCK2/UCKL1/UCK1/CDA/DCK/TK1
GO:0061635	regulation of protein complex stability	7/4081	11/18866	0.00316725	0.0390423	0.0337393	7	NCLN/HSPA8/SQSTM1/ATG14/TRAPPC11/SCOC/TAPBP
GO:0070203	regulation of establishment of protein localization to telomere	7/4081	11/18866	0.00316725	0.0390423	0.0337393	7	DKC1/CCT2/CCT6A/CCT3/TERF1/TCP1/CCT5
GO:1903800	positive regulation of production of miRNAs involved in gene silencing by miRNA	7/4081	11/18866	0.00316725	0.0390423	0.0337393	7	DDX5/MAP2K1/BMP4/LIN28A/RIPK1/MYCN/EGFR
GO:1904869	regulation of protein localization to Cajal body	7/4081	11/18866	0.00316725	0.0390423	0.0337393	7	DKC1/CCT2/CCT6A/MEPCE/CCT3/TCP1/CCT5
GO:1904871	positive regulation of protein localization to Cajal body	7/4081	11/18866	0.00316725	0.0390423	0.0337393	7	DKC1/CCT2/CCT6A/MEPCE/CCT3/TCP1/CCT5
GO:0006140	regulation of nucleotide metabolic process	40/4081	123/18866	0.00328766	0.0404483	0.0349543	40	EIF6/PRKAA2/GCK/SLC2A6/NUP35/DNAJC30/NUP153/VCP/PRKAA1/SEH1L/DDIT4/POM121/NUP98/APP/RAE1/NUP214/PFKFB3/NUP50/AK4/ANTKMT/ZBTB20/CDA/LACC1/NUP85/SPHK2/NUP54/NUP88/POM121C/ATPSCKMT/NOS1/ADORA2B/SEC13/NUP210/PRKAG1/NUP188/NUP37/EP300/NUP160/ESRRB/NUP62
GO:0072528	pyrimidine-containing compound biosynthetic process	17/4081	41/18866	0.00331345	0.0406871	0.0351607	17	CTPS1/UPP1/DTYMK/NME6/NME1/UCK2/UMPS/UCKL1/UCK1/TBPL1/DUT/TPK1/CDA/DCK/MTOR/TK1/NME5
GO:0046822	regulation of nucleocytoplasmic transport	37/4081	112/18866	0.00340497	0.0417305	0.0360623	37	DMAP1/DHX9/BMP4/NUP153/EMD/FERMT1/SUPT6H/GLI3/CHP2/RIOK2/ANP32B/NOLC1/PKIG/NUP214/SETD2/RBM22/MAVS/CPSF6/SMO/HDAC3/IWS1/JUP/RBM27/TXN/PIK3R1/FLNA/NUP54/SUFU/HYAL2/NEDD4/CDK5/PRKCD/TRIM28/YWHAE/AKAP8L/SIRT7/NUP62
GO:0051701	interaction with host	63/4081	212/18866	0.00343639	0.0420348	0.0363253	63	LDLR/KPNB1/THOC5/SIVA1/SCARB2/ITGA2/NUP153/ITGA5/THOC6/CPSF4/CHMP2A/CTSB/TRIM38/HYAL1/GSN/EXOC7/TRIM22/PABPN1/SLC52A2/CDHR3/CD74/DDB1/KPNA3/IFITM1/CD86/CBLL1/PHB2/TRIM27/ICAM1/TRIM11/MID2/WWP1/IST1/KPNA5/TPCN2/HS3ST5/TCP1/SLC52A1/CLDN6/HYAL2/VPS18/CTNND1/BCL2L1/TRIML2/GRB2/TRIM5/EXOC2/IFIT1/F11R/TRIM28/UVRAG/NTRK3/VPS4B/TRIM6/CTNNB1/PIKFYVE/ULK1/EGFR/CHMP2B/CHMP4B/CD4/CD55/EFNB3
GO:0043044	ATP-dependent chromatin remodeling	31/4081	90/18866	0.00346	0.0421287	0.0364064	31	CENPN/CENPS/H4C11/DMAP1/MBD3/CHD8/CENPA/CENPM/SMARCAD1/CENPO/PBRM1/ACTR6/H4C5/H4C8/OIP5/CENPH/SMARCC1/INO80/ARID1B/ANP32E/CENPU/SMARCA4/CENPT/CENPX/H4-16/CENPP/CECR2/RBBP4/SRCAP/CENPC/SPTY2D1
GO:0046782	regulation of viral transcription	24/4081	65/18866	0.00347712	0.0421287	0.0364064	24	POLR2K/RRP1B/NELFCD/UBP1/DHX9/POLR2G/TARBP2/SUPT5H/POLR2I/PSMC3/LEF1/HPN/POLR2C/POLR2D/TRIM27/TRIM11/MID2/POLR2L/SMARCA4/POLR2E/CHD1/POLR2A/EP300/TAF11
GO:0051205	protein insertion into membrane	24/4081	65/18866	0.00347712	0.0421287	0.0364064	24	BID/PMAIP1/TIMM13/BMF/YWHAG/TP73/MAIP1/BBC3/SGTA/PDCD5/TRAM1/TFDP1/TOMM22/E2F1/YWHAQ/TRAM1L1/YWHAH/TIMM9/NMT1/BAX/YWHAE/EGFR/TIMM29/TIMM22
GO:0090181	regulation of cholesterol metabolic process	24/4081	65/18866	0.00347712	0.0421287	0.0364064	24	HMGCR/IDI1/DHCR7/SQLE/LDLR/HMGCS1/SC5D/KPNB1/MVK/SREBF1/MVD/LMF1/LPCAT3/PRKAA1/GGPS1/MBTPS1/DGAT2/ELOVL6/SCD/FASN/TTC39B/GPAM/DGKQ/NFYC
GO:1902305	regulation of sodium ion transmembrane transport	24/4081	65/18866	0.00347712	0.0421287	0.0364064	24	NETO2/ATP1B2/CAMK2D/ATP2B4/KLHL24/PTPN3/KIF5B/STK39/GPD1L/RANGRF/GLRX/CNKSR3/COMMD1/YWHAH/ANK3/HECW1/UTRN/FGF13/NEDD4/WNK2/NOS1/DMD/WNK4/ATP1A2
GO:0002220	innate immune response activating cell surface receptor signaling pathway	38/4081	116/18866	0.00356276	0.0430028	0.0371618	38	CUL1/PSME3/FYN/CREBBP/PSMC4/PSMD12/PSMD14/PSMC2/PSMD3/PSMF1/TAB1/LYN/PSMB5/PSMB9/PSMA1/HRAS/PSMC3/PSMC6/PLCG2/PSMD2/PSMB4/NRAS/PSMB8/PSMB7/TAB3/KRAS/PSMC1/PSMA5/PSMA3/NFKB1/IKBKB/PSMC5/PSMD4/PSMD11/PRKCD/PSME1/PSMB3/EP300
GO:0006757	ATP generation from ADP	38/4081	116/18866	0.00356276	0.0430028	0.0371618	38	EIF6/PRKAA2/GCK/HK1/SLC2A6/NUP35/DHTKD1/NUP153/PGM1/ADPGK/PFKM/PRKAA1/SEH1L/DDIT4/POM121/NUP98/APP/RAE1/NUP214/PFKFB3/NUP50/PGM2L1/ZBTB20/NUP85/NUP54/NUP88/POM121C/SEC13/NUP210/PRKAG1/ALDOA/NUP188/NUP37/EP300/NUP160/ESRRB/NUP62/ALDOC
GO:1905330	regulation of morphogenesis of an epithelium	55/4081	181/18866	0.00357737	0.0430976	0.0372437	55	SULF1/PSME3/PSMC4/PSMD12/ROR1/PSMD14/PRICKLE1/MLLT3/PSMC2/BMP4/PSMD3/PSMF1/FZD6/AP2A2/GPC4/STAT1/PSMB5/PSMB9/PSMA1/GJA1/ANKRD6/PSMC3/PSMC6/PSMD2/TACSTD2/PSMB4/BMP7/RREB1/PSMB8/GPC6/PSMB7/PFN1/ARHGEF19/FZD5/PSMC1/PHB2/SMO/PSMA5/PSMA3/PSMC5/NTN4/AR/PTEN/FZD3/PSMD4/PSMD11/PSME1/ZNRF3/TIAM1/MTOR/PSMB3/CTNNB1/FZD7/LGR4/ROR2
GO:0006298	mismatch repair	16/4081	38/18866	0.00360327	0.0433276	0.0374425	16	XPC/TP73/HMGB1/RPA3/POLD3/PMS2/TDG/SETD2/LIG1/POLD1/MLH1/PCNA/MSH3/RPA2/POLD4/MSH6
GO:0060491	regulation of cell projection assembly	56/4081	185/18866	0.00362576	0.0434341	0.0375345	56	COBL/CCDC151/SDCCAG8/SLIT2/WRAP73/TCHP/ATMIN/MIEN1/ABITRAM/WASF2/RAC2/KANK1/DNM3/MARK4/FXR1/AKIRIN1/HRAS/PALM/TACSTD2/FAM98A/DPYSL3/DOCK11/F2RL1/SRGAP2C/PFN1/ESPN/SYNE2/PPP1R16B/CDC42EP4/ICAM1/ARF6/IFT20/RAP1GAP/SH3YL1/RHOG/APC/PRKCD/CEP97/WASL/CYLD/KLF5/EPS8L1/NCKAP1/CENPJ/TGFBR1/CCP110/DEF8/MTOR/ATG3/FER/EVI5L/CCDC88A/FAM110C/CYFIP1/RCC2/VDAC3
GO:2000045	regulation of G1/S transition of mitotic cell cycle	56/4081	185/18866	0.00362576	0.0434341	0.0375345	56	BID/EZH2/PSME3/CTDSP2/CDC45/UBE2E2/CNOT9/PRMT1/CDC6/BTG2/MEPCE/CNOT6L/TFDP1/HYAL1/FAM107A/CCL2/CDK4/PLCB1/TNKS1BP1/CDC73/PTPN6/EIF4G1/CASP2/E2F1/RIPK1/RFWD3/CDC25C/INO80/CDK6/RBL2/GADD45A/ID2/CDK2AP2/APEX1/NACC2/CCND1/PCNA/ANXA1/PTEN/PSME1/CHEK2/RPA2/PLK2/CUL4B/BAX/PLRG1/APPL2/CTDSPL/DDX3X/CNOT10/EP300/EGFR/PIDD1/CUL4A/KANK2/CDKN1B
GO:2001021	negative regulation of response to DNA damage stimulus	29/4081	83/18866	0.00363269	0.0434355	0.0375357	29	BID/TAF9/RIF1/THOC5/RMI2/TP53BP1/NUDT16L1/OTUB1/TMEM161A/MAGEF1/TAF9B/YJU2/FBH1/CGAS/PARPBP/CCAR2/CD74/CYREN/SNAI1/DYRK3/SHLD1/FBXO5/BCL2L1/CHEK2/FANCB/MARCHF7/SHLD2/TRIP12/ATAD5
GO:0032784	regulation of DNA-templated transcription, elongation	19/4081	48/18866	0.00365913	0.0436697	0.0377381	19	ZNF326/WDR43/CDK12/EZH2/THOC5/NELFCD/HNRNPU/SUPT16H/ELOC/EAPP/SUPT6H/SUPT5H/CDC73/RNF168/CCAR2/TCEA2/LEO1/ZMYND11/KAT7
GO:0006694	steroid biosynthetic process	59/4081	197/18866	0.00374946	0.0446641	0.0385975	59	HMGCR/IDI1/INSIG1/SF1/DHCR7/SQLE/MSMO1/HMGCS1/SC5D/KPNB1/MVK/SREBF1/OSBPL6/PRKAA2/CYP2R1/ACAT2/DKK3/SRD5A3/FDXR/DHCR24/MVD/ASAH1/HSD17B11/FAXDC2/NSDHL/EGR1/ADM/ATP1A1/CYP27A1/ERG28/LPCAT3/DKKL1/PRKAA1/BMP6/GGPS1/DDX20/LBR/HSD17B8/BMP2/ACOT8/OSBPL3/H6PD/SNAI1/CH25H/TSPO/NFKB1/MBTPS1/HSD17B14/ELOVL6/SCD/MED1/FASN/SCP2/HSD17B7/GPAM/DGKQ/CYP7B1/NFYC/OSBPL2
GO:0009185	ribonucleoside diphosphate metabolic process	44/4081	139/18866	0.00376621	0.04478	0.0386976	44	EIF6/PRKAA2/GCK/HK1/SLC2A6/NUP35/DHTKD1/NUP153/PGM1/ADPGK/AK2/PFKM/PRKAA1/SEH1L/DDIT4/POM121/NUP98/APP/RAE1/NUP214/NUDT18/PFKFB3/NUP50/PGM2L1/AK4/DLG2/ZBTB20/GUK1/NUP85/NUP54/NUP88/POM121C/MPP1/SEC13/NUP210/PRKAG1/ALDOA/NUP188/NUP37/EP300/NUP160/ESRRB/NUP62/ALDOC
GO:0000381	regulation of alternative mRNA splicing, via spliceosome	27/4081	76/18866	0.00377562	0.0448083	0.0387221	27	SF1/SRSF2/SRSF1/TRA2B/RBM25/DDX5/WTAP/SRSF10/HNRNPU/RBMX/SRSF6/CELF5/RBM19/SREK1/RBM8A/PTBP1/SRSF12/SRSF4/RBM4B/FXR1/NSRP1/PUF60/SRSF7/CELF4/MAGOH/KHDRBS2/NOVA2
GO:0097345	mitochondrial outer membrane permeabilization	21/4081	55/18866	0.00384401	0.0455086	0.0393273	21	BID/PMAIP1/BMF/YWHAG/TP73/BNIP3/BBC3/CHCHD10/TFDP1/RTL10/RHOT2/RHOT1/E2F1/YWHAQ/YWHAH/MUL1/MPV17L/GCLC/NMT1/BAX/YWHAE
GO:2000278	regulation of DNA biosynthetic process	36/4081	109/18866	0.00384892	0.0455086	0.0393273	36	RFC3/DNAJC2/ATR/NVL/DKC1/CCT2/HNRNPU/NAT10/NAF1/CCT6A/RFC2/PKIB/POT1/PDGFB/SMG5/SMOC2/STN1/CCT3/TFDP1/POLG2/GJA1/EXOSC10/DCP2/TERF1/GNL3L/PARN/HNRNPD/NEK2/PARP4/TCP1/RFC5/PCNA/CCT5/CTNNB1/XRN1/PIF1
GO:0046031	ADP metabolic process	40/4081	124/18866	0.00385769	0.0455279	0.0393439	40	EIF6/PRKAA2/GCK/HK1/SLC2A6/NUP35/DHTKD1/NUP153/PGM1/ADPGK/AK2/PFKM/PRKAA1/SEH1L/DDIT4/POM121/NUP98/APP/RAE1/NUP214/PFKFB3/NUP50/PGM2L1/AK4/ZBTB20/NUP85/NUP54/NUP88/POM121C/SEC13/NUP210/PRKAG1/ALDOA/NUP188/NUP37/EP300/NUP160/ESRRB/NUP62/ALDOC
GO:0006369	termination of RNA polymerase II transcription	15/4081	35/18866	0.0038939	0.0457013	0.0394938	15	PAPOLA/CPSF7/CPSF4/SLBP/SETX/SCAF4/FIP1L1/PABPN1/SNRPD3/CSTF2T/CSTF2/SNRPB/WDR33/MAZ/CLP1
GO:0009262	deoxyribonucleotide metabolic process	15/4081	35/18866	0.0038939	0.0457013	0.0394938	15	RRM2B/DCTPP1/DTYMK/RRM2/UNG/NEIL2/ADA/DERA/NT5C/TBPL1/NUDT18/TDG/DUT/GUK1/DCK
GO:0060338	regulation of type I interferon-mediated signaling pathway	15/4081	35/18866	0.0038939	0.0457013	0.0394938	15	TTLL12/PTPN1/YTHDF2/IRF7/PTPN6/ABCE1/IFNAR2/YTHDF3/MUL1/MAVS/IRF3/RNASEL/ADAR/METTL3/TRIM6
GO:0007033	vacuole organization	53/4081	174/18866	0.00395867	0.0463761	0.0400769	53	ACP2/GABARAPL1/PHF23/CLN6/VPS33A/SCARB2/STX17/TMEM41B/TMEM106B/FEZ2/VPS35/SRPX/WIPI1/ATG14/RALB/WDR45/RAB1B/TMEM199/MFSD8/HPS4/SMCR8/VPS16/MYO7A/STX12/SYT7/CCDC115/NSFL1C/MFN2/NAGPA/TPCN2/ATG13/PIK3C3/MBTPS1/EMC6/HOOK2/IFT20/VPS18/C9orf72/CLN5/ATG9A/MTOR/LAMTOR1/ATG3/SNAPIN/CLVS2/WASHC5/TMEM165/TMEM39A/PIKFYVE/ULK1/CHMP4B/RAB33B/WDR45B
GO:0000054	ribosomal subunit export from nucleus	8/4081	14/18866	0.00402885	0.0470253	0.040638	8	EIF6/LSG1/RRS1/SDAD1/RIOK2/ABCE1/NUP88/LTV1
GO:0033750	ribosome localization	8/4081	14/18866	0.00402885	0.0470253	0.040638	8	EIF6/LSG1/RRS1/SDAD1/RIOK2/ABCE1/NUP88/LTV1
GO:0070316	regulation of G0 to G1 transition	18/4081	45/18866	0.00404599	0.0471391	0.0407363	18	EZH2/RRM2/MAX/EPC1/CBX3/L3MBTL2/TFDP1/RHNO1/MGA/E2F1/FOXO4/RYBP/MED1/APAF1/RBBP4/RBBP8/SUZ12/CBX5
GO:2001252	positive regulation of chromosome organization	55/4081	182/18866	0.00406724	0.0473002	0.0408755	55	SFPQ/SREBF1/ATR/RIF1/DNMT3B/DKC1/TASOR/CCT2/HNRNPU/FEN1/PAF1/WDR61/WDR5/NAF1/CCT6A/GNL3/C6orf89/ATF7IP/UBE2N/PKIB/AKAP8/POT1/ANAPC5/CCT3/DLGAP5/DHX36/NBN/ANAPC4/CDC16/MRE11/PHF19/PHF1/TERF1/PARN/HNRNPD/NEK2/SSBP1/TADA2A/SMC5/SPHK2/TCP1/CHTOP/JARID2/NOS1/CDT1/SLF2/CCT5/KAT7/TRIM28/SETDB2/CTNNB1/RNF40/MACROH2A1/AKAP8L/RESF1
GO:1902115	regulation of organelle assembly	58/4081	194/18866	0.0041994	0.0487482	0.0421269	58	RBM14/GPSM2/DRG1/RCC1/PRKAA2/PHF23/CCDC151/HNRNPU/EZR/G3BP1/SDCCAG8/G3BP2/FEZ2/STX18/WRAP73/TCHP/ATMIN/CHMP2A/RALB/CNOT6L/SDCBP/NRXN1/GSN/PRKAA1/MARK4/RAB1B/PAN2/SMCR8/CHMP1A/SYNE2/ATXN2L/STIL/IFT20/C9orf72/STAM/HCK/CEP97/PLK2/CYLD/CCSAP/CENPJ/KIF9/CCP110/ATG3/MSN/NTRK3/VPS4B/EVI5L/TMEM39A/PIKFYVE/CCDC88A/PLK4/SENP6/ULK1/CHMP2B/CHMP4B/VDAC3/NUP62
GO:0006998	nuclear envelope organization	20/4081	52/18866	0.00429086	0.0496291	0.0428881	20	ZMPSTE24/LPIN1/SUN2/PRKCB/EMD/CHMP2A/TMEM43/TOR1A/VRK1/PPP2CA/NSFL1C/LEMD3/DCTN1/TOR1AIP1/SPAST/NEK9/PAFAH1B1/CHMP4B/AKAP8L/TOR1B
GO:0090329	regulation of DNA-dependent DNA replication	20/4081	52/18866	0.00429086	0.0496291	0.0428881	20	RFC3/ZMPSTE24/DBF4/GMNN/RFC2/BLM/TIPIN/POLG2/FBH1/NBN/INO80/TERF1/FBXO5/RFC5/PCNA/MSH3/CHEK2/CDT1/KAT7/WDR18

### Sheet: Table S22
Supplementary table 22. Genes with significant alcohol exposure-associated correlation between DNAm and mRNA expression in hESCs.
Gene	Probe	Chromosome	Position (hg19)	UCSC RefGene Group	Relation to Island
DPEP3	cg02893490	chr16	68014110	1stExon;1stExon	Island
	cg04556612		68015082	TSS1500;TSS1500	S_Shore
	cg10199168		68014338	1stExon;1stExon	Island
	cg18497492		68015076	TSS1500;TSS1500	S_Shore
RAB17	cg04044224	chr2	238499793	TSS200	OpenSea
	cg06353069		238500081	TSS1500	OpenSea
	cg08753706		238493259	Body	OpenSea
	cg10458446		238500325	TSS1500	OpenSea
	cg12747823		238510665		OpenSea
	cg12927277		238509162		OpenSea
	cg12935818		238499802	TSS200	OpenSea
	cg13856643		238500389	TSS1500	OpenSea
	cg15121420		238490819	Body	OpenSea
	cg15635985		238505474		OpenSea
	cg16057507		238507185		OpenSea
	cg17778288		238486190	Body	OpenSea
	cg18456720		238508829		OpenSea
	cg18606659		238506395		OpenSea
	cg20070985		238483093	3'UTR	OpenSea
	cg22166835		238505167		OpenSea
	cg23523428		238510514		OpenSea
	cg24570346		238503119		OpenSea

### Sheet: Table S23
Supplementary table 23. DNAm levels of DPPA4 regulatory region in alcohol-exposed and control hESCs analyzed by EpiTYPER method. The PCR amplicon of the region is located at chr3:109,056,372-109,056,722 (hg19). CpG unit CpG3 corresponds to the probe cg14836960 (chr3:109,056,618) on microarrays.
CpG unit	CpG1_2	CpG3 (cg14836960)	CpG5
H1 control	0.03	0.02	0.0633333
H1 control	0.0233333	0.0133333	0.025
H1 70 mM alcohol	0.015	0.0133333	0.08
H1 70 mM alcohol	0.0166667	0.02	0.03
08/017 control	0.0333333	0.0166667	0.0333333
08/017 control	0.0166667	0.02	0.0833333
08/017 70 mM alcohol	0.02	0.02	0.035
08/017 70 mM alcohol	0.03	0.0166667	0.0333333

### Sheet: Table S24
Supplementary table 24. Common alcohol exposure-associated genes in genome-wide DNAm and mRNA-seq analyses for placenta and hESCs.
Genome-wide analyses	No. of common genes	Gene	Gene name
DNAm placenta, DNAm hESC, mRNA-seq placenta, mRNA-seq hESC	5	TRAK1	trafficking kinesin protein 1
		LBH	LBH regulator of WNT signaling pathway
		ZNF175	zinc finger protein 175
		PRKCH	protein kinase C eta
		TCTEX1D1
DNAm placenta, DNAm hESC, mRNA-seq placenta	18	TRAK1	trafficking kinesin protein 1
		AGO2	argonaute RISC catalytic component 2
		ARHGAP26	Rho GTPase activating protein 26
		PITRM1	pitrilysin metallopeptidase 1
		DOCK1	dedicator of cytokinesis 1
		HIPK2	homeodomain interacting protein kinase 2
		ABCG1	ATP binding cassette subfamily G member 1
		LHFPL5	LHFPL tetraspan subfamily member 5
		C1QTNF1	C1q and TNF related 1
		LBH	LBH regulator of WNT signaling pathway
		INSR	insulin receptor
		ZNF175	zinc finger protein 175
		RSRC1	arginine and serine rich coiled-coil 1
		POLR2F	RNA polymerase II, I and III subunit F
		PRKCH	protein kinase C eta
		UBAC2	UBA domain containing 2
		TCTEX1D1
		LTBP3	latent transforming growth factor beta binding protein 3
DNAm placenta, DNAm hESC, mRNA-seq hESC	121	ZDHHC14	zinc finger DHHC-type palmitoyltransferase 14
		TRAK1	trafficking kinesin protein 1
		SH3PXD2A	SH3 and PX domains 2A
		GPT2	glutamic--pyruvic transaminase 2
		AGAP1	ArfGAP with GTPase domain, ankyrin repeat and PH domain 1
		KCTD1	potassium channel tetramerization domain containing 1
		ST6GAL1	ST6 beta-galactoside alpha-2,6-sialyltransferase 1
		LMF1	lipase maturation factor 1
		CDK19	cyclin dependent kinase 19
		PPM1H	protein phosphatase, Mg2+/Mn2+ dependent 1H
		ADARB2	adenosine deaminase RNA specific B2 (inactive)
		BEND7	BEN domain containing 7
		IGF1R	insulin like growth factor 1 receptor
		SVIL	supervillin
		KAZN	kazrin, periplakin interacting protein
		MAEA	macrophage erythroblast attacher, E3 ubiquitin ligase
		KLF3	Kruppel like factor 3
		FADS2	fatty acid desaturase 2
		CCDC3	coiled-coil domain containing 3
		PTDSS2	phosphatidylserine synthase 2
		DIP2C	disco interacting protein 2 homolog C
		NPTX2	neuronal pentraxin 2
		GATAD2A	GATA zinc finger domain containing 2A
		MPRIP	myosin phosphatase Rho interacting protein
		NRP2	neuropilin 2
		MLLT3	MLLT3 super elongation complex subunit
		SPSB1	splA/ryanodine receptor domain and SOCS box containing 1
		DNAJC11	DnaJ heat shock protein family (Hsp40) member C11
		MYBBP1A	MYB binding protein 1a
		ROBO1	roundabout guidance receptor 1
		ZBTB9	zinc finger and BTB domain containing 9
		KNDC1	kinase non-catalytic C-lobe domain containing 1
		DLEU1	deleted in lymphocytic leukemia 1
		SPATS2L	spermatogenesis associated serine rich 2 like
		LHPP	phospholysine phosphohistidine inorganic pyrophosphate phosphatase
		DKK3	dickkopf WNT signaling pathway inhibitor 3
		DRG2	developmentally regulated GTP binding protein 2
		ADAMTSL3	ADAMTS like 3
		BCL9	BCL9 transcription coactivator
		FARP1	FERM, ARH/RhoGEF and pleckstrin domain protein 1
		MYO1D	myosin ID
		PMEPA1	prostate transmembrane protein, androgen induced 1
		EDNRB	endothelin receptor type B
		RFX1	regulatory factor X1
		TBC1D1	TBC1 domain family member 1
		SUPT3H	SPT3 homolog, SAGA and STAGA complex component
		TEX14	testis expressed 14, intercellular bridge forming factor
		CDK2AP1	cyclin dependent kinase 2 associated protein 1
		LBH	LBH regulator of WNT signaling pathway
		RORA	RAR related orphan receptor A
		FAM118A	family with sequence similarity 118 member A
		RADIL	Rap associating with DIL domain
		TSHZ2	teashirt zinc finger homeobox 2
		TNRC6B	trinucleotide repeat containing adaptor 6B
		MAPK4	mitogen-activated protein kinase 4
		TARBP2	TARBP2 subunit of RISC loading complex
		PDIA5	protein disulfide isomerase family A member 5
		LPIN1	lipin 1
		PPFIBP2	PPFIA binding protein 2
		SGMS1	sphingomyelin synthase 1
		GSN	gelsolin
		ZNF175	zinc finger protein 175
		TRAF3IP2	TRAF3 interacting protein 2
		ERBB4	erb-b2 receptor tyrosine kinase 4
		DUSP16	dual specificity phosphatase 16
		DYM	dymeclin
		SSBP3	single stranded DNA binding protein 3
		AGAP3	ArfGAP with GTPase domain, ankyrin repeat and PH domain 3
		NHSL1	NHS like 1
		CEND1	cell cycle exit and neuronal differentiation 1
		TRIM9	tripartite motif containing 9
		TBC1D5	TBC1 domain family member 5
		CTBP2	C-terminal binding protein 2
		PDE4B	phosphodiesterase 4B
		RDM1	RAD52 motif containing 1
		PANK4	pantothenate kinase 4 (inactive)
		SYNJ2	synaptojanin 2
		TNFAIP8	TNF alpha induced protein 8
		ZMAT4	zinc finger matrin-type 4
		PCBP3	poly(rC) binding protein 3
		FILIP1	filamin A interacting protein 1
		GTF2IRD1	GTF2I repeat domain containing 1
		FAM155A	family with sequence similarity 155 member A
		DCTN2	dynactin subunit 2
		RIMKLB	ribosomal modification protein rimK like family member B
		ABCD3	ATP binding cassette subfamily D member 3
		TNIK	TRAF2 and NCK interacting kinase
		PRKCH	protein kinase C eta
		ABR	ABR activator of RhoGEF and GTPase
		RFTN2	raftlin family member 2
		GLI3	GLI family zinc finger 3
		SGSM1	small G protein signaling modulator 1
		SLC22A18	solute carrier family 22 member 18
		MACROD2	mono-ADP ribosylhydrolase 2
		CDC42BPB	CDC42 binding protein kinase beta
		ANK2	ankyrin 2
		IGFBP3	insulin like growth factor binding protein 3
		TRIM4	tripartite motif containing 4
		TCTEX1D1
		ANKRD6	ankyrin repeat domain 6
		CNKSR3	CNKSR family member 3
		CDYL	chromodomain Y like
		ZNF438	zinc finger protein 438
		TSPO	translocator protein
		CLMN	calmin
		CNST	consortin, connexin sorting protein
		JAK1	Janus kinase 1
		GEMIN5	gem nuclear organelle associated protein 5
		TRAPPC6A	trafficking protein particle complex subunit 6A
		DGKD	diacylglycerol kinase delta
		ZNF229	zinc finger protein 229
		TRMU	tRNA mitochondrial 2-thiouridylase
		NFYC	nuclear transcription factor Y subunit gamma
		PAQR5	progestin and adipoQ receptor family member 5
		CP	ceruloplasmin
		ATP6V0A2	ATPase H+ transporting V0 subunit a2
		DCAF7	DDB1 and CUL4 associated factor 7
		ANKRD27	ankyrin repeat domain 27
		TMEM108	transmembrane protein 108
		SHROOM3	shroom family member 3
		RABGAP1	RAB GTPase activating protein 1
DNAm hESC, mRNA-seq Placenta, mRNA-seq hESC	62	TRAK1	trafficking kinesin protein 1
		CYFIP1	cytoplasmic FMR1 interacting protein 1
		ZNF518B	zinc finger protein 518B
		COL18A1	collagen type XVIII alpha 1 chain
		CRISPLD2	cysteine rich secretory protein LCCL domain containing 2
		MED12L	mediator complex subunit 12L
		CDC42EP4	CDC42 effector protein 4
		CUX1	cut like homeobox 1
		SDCCAG8	SHH signaling and ciliogenesis regulator SDCCAG8
		GAS5	growth arrest specific 5
		NUBP2	nucleotide binding protein 2
		COX5A	cytochrome c oxidase subunit 5A
		NFIA	nuclear factor I A
		ZBTB20	zinc finger and BTB domain containing 20
		HSPG2	heparan sulfate proteoglycan 2
		POLE4	DNA polymerase epsilon 4, accessory subunit
		DOCK2	dedicator of cytokinesis 2
		ADAR	adenosine deaminase RNA specific
		LNX1	ligand of numb-protein X 1
		LRRC8A	leucine rich repeat containing 8 VRAC subunit A
		GFPT2	glutamine-fructose-6-phosphate transaminase 2
		FKRP	fukutin related protein
		HIF3A	hypoxia inducible factor 3 subunit alpha
		AMOTL2	angiomotin like 2
		ST3GAL1	ST3 beta-galactoside alpha-2,3-sialyltransferase 1
		LBH	LBH regulator of WNT signaling pathway
		MED1	mediator complex subunit 1
		OLFML2B	olfactomedin like 2B
		ZNF175	zinc finger protein 175
		COMMD1	copper metabolism domain containing 1
		BOLA3	bolA family member 3
		NOL9	nucleolar protein 9
		DACT2	dishevelled binding antagonist of beta catenin 2
		PSMB7	proteasome 20S subunit beta 7
		POLR2L	RNA polymerase II, I and III subunit L
		ERBB2	erb-b2 receptor tyrosine kinase 2
		PHPT1	phosphohistidine phosphatase 1
		ATG14	autophagy related 14
		BACE1	beta-secretase 1
		LAMC1	laminin subunit gamma 1
		VASN	vasorin
		TTC28	tetratricopeptide repeat domain 28
		KLF13	Kruppel like factor 13
		MCTP2	multiple C2 and transmembrane domain containing 2
		CHFR	checkpoint with forkhead and ring finger domains
		PRKCH	protein kinase C eta
		KIF1B	kinesin family member 1B
		SDF2L1	stromal cell derived factor 2 like 1
		TCTEX1D1
		ZNF226	zinc finger protein 226
		MALSU1	mitochondrial assembly of ribosomal large subunit 1
		NRBF2	nuclear receptor binding factor 2
		A4GALT	alpha 1,4-galactosyltransferase (P blood group)
		SPCS2	signal peptidase complex subunit 2
		POGZ	pogo transposable element derived with ZNF domain
		LRCH1	leucine rich repeats and calponin homology domain containing 1
		TNPO2	transportin 2
		SLC35E1	solute carrier family 35 member E1
		JAG1	jagged canonical Notch ligand 1
		RPS10	ribosomal protein S10
		SCRN1	secernin 1
		LYN	LYN proto-oncogene, Src family tyrosine kinase
DNAm placenta, mRNA-seq Placenta, mRNA-seq hESC	23	PRKCH	protein kinase C eta
		C5orf24	chromosome 5 open reading frame 24
		DGCR6L	DiGeorge syndrome critical region gene 6 like
		CA2	carbonic anhydrase 2
		S100A11	S100 calcium binding protein A11
		BLVRB	biliverdin reductase B
		NCK2	NCK adaptor protein 2
		LBH	LBH regulator of WNT signaling pathway
		TRAK1	trafficking kinesin protein 1
		TCTEX1D1
		RPP25L	ribonuclease P/MRP subunit p25 like
		MRPL21	mitochondrial ribosomal protein L21
		ZCCHC8	zinc finger CCHC-type containing 8
		TXNDC17	thioredoxin domain containing 17
		TAPBP	TAP binding protein
		TEAD1	TEA domain transcription factor 1
		C1orf131	chromosome 1 open reading frame 131
		C1orf115	chromosome 1 open reading frame 115
		SPEN	spen family transcriptional repressor
		UBTD1	ubiquitin domain containing 1
		GUK1	guanylate kinase 1
		MRPL20	mitochondrial ribosomal protein L20
		ZNF175	zinc finger protein 175
DNAm placenta, DNAm hESC	494	CAMK2B	calcium/calmodulin dependent protein kinase II beta
		ZDHHC14	zinc finger DHHC-type palmitoyltransferase 14
		ABCC8	ATP binding cassette subfamily C member 8
		TRAK1	trafficking kinesin protein 1
		SHANK2	SH3 and multiple ankyrin repeat domains 2
		SH3PXD2A	SH3 and PX domains 2A
		GPT2	glutamic--pyruvic transaminase 2
		SORCS2	sortilin related VPS10 domain containing receptor 2
		KCNT1	potassium sodium-activated channel subfamily T member 1
		AGAP1	ArfGAP with GTPase domain, ankyrin repeat and PH domain 1
		MAD1L1	mitotic arrest deficient 1 like 1
		MEGF11	multiple EGF like domains 11
		PTPRN2	protein tyrosine phosphatase receptor type N2
		KCTD1	potassium channel tetramerization domain containing 1
		RABGAP1L	RAB GTPase activating protein 1 like
		KALRN	kalirin RhoGEF kinase
		TSNARE1	t-SNARE domain containing 1
		ST6GAL1	ST6 beta-galactoside alpha-2,6-sialyltransferase 1
		MYO16	myosin XVI
		MYO10	myosin X
		CAMTA1	calmodulin binding transcription activator 1
		HCCA2
		DPEP2	dipeptidase 2
		SDK1	sidekick cell adhesion molecule 1
		ECSIT	ECSIT signaling integrator
		RAD51B	RAD51 paralog B
		RPTOR	regulatory associated protein of MTOR complex 1
		PRKCE	protein kinase C epsilon
		BICD1	BICD cargo adaptor 1
		FILIP1L	filamin A interacting protein 1 like
		CMIP	c-Maf inducing protein
		KIF26B	kinesin family member 26B
		VGLL4	vestigial like family member 4
		KIF26A	kinesin family member 26A
		GDPD5	glycerophosphodiester phosphodiesterase domain containing 5
		NADSYN1	NAD synthetase 1
		CUX2	cut like homeobox 2
		BAT2
		ARID5A	AT-rich interaction domain 5A
		LMF1	lipase maturation factor 1
		RAPGEF4	Rap guanine nucleotide exchange factor 4
		CASC15	cancer susceptibility 15
		DNAH17	dynein axonemal heavy chain 17
		TRIM14	tripartite motif containing 14
		SKI	SKI proto-oncogene
		ELMO1	engulfment and cell motility 1
		CASP8	caspase 8
		UBD	ubiquitin D
		CDK19	cyclin dependent kinase 19
		TMEM241	transmembrane protein 241
		PPM1H	protein phosphatase, Mg2+/Mn2+ dependent 1H
		ADARB2	adenosine deaminase RNA specific B2 (inactive)
		HSD17B2	hydroxysteroid 17-beta dehydrogenase 2
		PIP5K1C	phosphatidylinositol-4-phosphate 5-kinase type 1 gamma
		GGH	gamma-glutamyl hydrolase
		BEND7	BEN domain containing 7
		BAALC	BAALC binder of MAP3K1 and KLF4
		IGF1R	insulin like growth factor 1 receptor
		SVIL	supervillin
		KAZN	kazrin, periplakin interacting protein
		AGO2	argonaute RISC catalytic component 2
		MFSD7
		AFF1	AF4/FMR2 family member 1
		NCOR2	nuclear receptor corepressor 2
		MAEA	macrophage erythroblast attacher, E3 ubiquitin ligase
		MACF1	microtubule actin crosslinking factor 1
		TRAP1	TNF receptor associated protein 1
		KLF3	Kruppel like factor 3
		SORBS1	sorbin and SH3 domain containing 1
		FADS2	fatty acid desaturase 2
		EPHB6	EPH receptor B6
		TRIM29	tripartite motif containing 29
		LPP	LIM domain containing preferred translocation partner in lipoma
		INPP5A	inositol polyphosphate-5-phosphatase A
		RIN3	Ras and Rab interactor 3
		CCDC3	coiled-coil domain containing 3
		MEGF6	multiple EGF like domains 6
		PTDSS2	phosphatidylserine synthase 2
		PSMD6	proteasome 26S subunit, non-ATPase 6
		KIAA0513	KIAA0513
		GRM6	glutamate metabotropic receptor 6
		AFF3	AF4/FMR2 family member 3
		FSTL4	follistatin like 4
		DOC2B	double C2 domain beta
		SNX29	sorting nexin 29
		IL1RAP	interleukin 1 receptor accessory protein
		ARHGAP26	Rho GTPase activating protein 26
		PPP2R5C	protein phosphatase 2 regulatory subunit B'gamma
		GFRA2	GDNF family receptor alpha 2
		SLC8A3	solute carrier family 8 member A3
		GAS8	growth arrest specific 8
		KDELC2
		TCF7	transcription factor 7
		MIR1180	microRNA 1180
		CACNA2D3	calcium voltage-gated channel auxiliary subunit alpha2delta 3
		SDR42E1	short chain dehydrogenase/reductase family 42E, member 1
		DGCR2	DiGeorge syndrome critical region gene 2
		ABLIM3	actin binding LIM protein family member 3
		DIP2C	disco interacting protein 2 homolog C
		NPTX2	neuronal pentraxin 2
		CACNA1H	calcium voltage-gated channel subunit alpha1 H
		KCNMA1	potassium calcium-activated channel subfamily M alpha 1
		DPYSL4	dihydropyrimidinase like 4
		DNAH12	dynein axonemal heavy chain 12
		EHD4	EH domain containing 4
		TNXB	tenascin XB
		MIR411	microRNA 411
		EIF2C2
		CABP1	calcium binding protein 1
		CERS6	ceramide synthase 6
		GATAD2A	GATA zinc finger domain containing 2A
		PITRM1	pitrilysin metallopeptidase 1
		MPRIP	myosin phosphatase Rho interacting protein
		SLC25A2	solute carrier family 25 member 2
		TCF7L2	transcription factor 7 like 2
		NRP2	neuropilin 2
		ITPR1	inositol 1,4,5-trisphosphate receptor type 1
		MLLT3	MLLT3 super elongation complex subunit
		TTC38	tetratricopeptide repeat domain 38
		TEAD4	TEA domain transcription factor 4
		DNPEP	aspartyl aminopeptidase
		PRKAG2	protein kinase AMP-activated non-catalytic subunit gamma 2
		IKZF3	IKAROS family zinc finger 3
		SPSB1	splA/ryanodine receptor domain and SOCS box containing 1
		B4GALT5	beta-1,4-galactosyltransferase 5
		CAMK2A	calcium/calmodulin dependent protein kinase II alpha
		HDAC4	histone deacetylase 4
		COL5A1	collagen type V alpha 1 chain
		BTBD11	BTB domain containing 11
		DNAJC11	DnaJ heat shock protein family (Hsp40) member C11
		SLC37A1	solute carrier family 37 member 1
		TDRD5	tudor domain containing 5
		DOCK1	dedicator of cytokinesis 1
		HIPK2	homeodomain interacting protein kinase 2
		ZFHX3	zinc finger homeobox 3
		MYBBP1A	MYB binding protein 1a
		SLC20A2	solute carrier family 20 member 2
		OXR1	oxidation resistance 1
		CREB5	cAMP responsive element binding protein 5
		ROBO1	roundabout guidance receptor 1
		RPH3AL	rabphilin 3A like (without C2 domains)
		MGRN1	mahogunin ring finger 1
		ODZ4
		GRB10	growth factor receptor bound protein 10
		A2BP1
		ZBTB9	zinc finger and BTB domain containing 9
		ABCG1	ATP binding cassette subfamily G member 1
		GABRR2	gamma-aminobutyric acid type A receptor subunit rho2
		PALLD	palladin, cytoskeletal associated protein
		C15orf41
		CPXM2	carboxypeptidase X, M14 family member 2
		DLG5	discs large MAGUK scaffold protein 5
		KNDC1	kinase non-catalytic C-lobe domain containing 1
		LIN28
		LOC101929723
		RAB31	RAB31, member RAS oncogene family
		DAB2IP	DAB2 interacting protein
		SIPA1L1	signal induced proliferation associated 1 like 1
		KIF6	kinesin family member 6
		DLEU1	deleted in lymphocytic leukemia 1
		RALGDS	ral guanine nucleotide dissociation stimulator
		LHFPL5	LHFPL tetraspan subfamily member 5
		TMEM105	TMEM105 long non-coding RNA
		JMJD8	jumonji domain containing 8
		SLC39A11	solute carrier family 39 member 11
		GRM8	glutamate metabotropic receptor 8
		CADPS	calcium dependent secretion activator
		ZFYVE28	zinc finger FYVE-type containing 28
		MAML2	mastermind like transcriptional coactivator 2
		TRPM5	transient receptor potential cation channel subfamily M member 5
		SPATS2L	spermatogenesis associated serine rich 2 like
		ASAP1	ArfGAP with SH3 domain, ankyrin repeat and PH domain 1
		SUSD6	sushi domain containing 6
		ANO2	anoctamin 2
		KIRREL3	kirre like nephrin family adhesion molecule 3
		ARHGEF18	Rho/Rac guanine nucleotide exchange factor 18
		LHPP	phospholysine phosphohistidine inorganic pyrophosphate phosphatase
		DKK3	dickkopf WNT signaling pathway inhibitor 3
		DCUN1D2	defective in cullin neddylation 1 domain containing 2
		CAD	carbamoyl-phosphate synthetase 2, aspartate transcarbamylase, and dihydroorotase
		CTDP1	CTD phosphatase subunit 1
		EFHD1	EF-hand domain family member D1
		EFNB2	ephrin B2
		NPAS2	neuronal PAS domain protein 2
		EMILIN2	elastin microfibril interfacer 2
		GREM2	gremlin 2, DAN family BMP antagonist
		SYNGAP1	synaptic Ras GTPase activating protein 1
		ERC1	ELKS/RAB6-interacting/CAST family member 1
		ESRP2	epithelial splicing regulatory protein 2
		DRG2	developmentally regulated GTP binding protein 2
		ADAMTSL3	ADAMTS like 3
		CPNE2	copine 2
		GJB5	gap junction protein beta 5
		OR52N2	olfactory receptor family 52 subfamily N member 2
		C17orf101
		GMDS	GDP-mannose 4,6-dehydratase
		KCNH1	potassium voltage-gated channel subfamily H member 1
		BCL9	BCL9 transcription coactivator
		FARP1	FERM, ARH/RhoGEF and pleckstrin domain protein 1
		SNRK	SNF related kinase
		EFNA5	ephrin A5
		FAM19A3
		SLC24A4	solute carrier family 24 member 4
		PALMD	palmdelphin
		DIS3L2	DIS3 like 3'-5' exoribonuclease 2
		MYO1D	myosin ID
		SPG11	SPG11 vesicle trafficking associated, spatacsin
		CDAN1	codanin 1
		PMEPA1	prostate transmembrane protein, androgen induced 1
		EDNRB	endothelin receptor type B
		PARK2
		RFX1	regulatory factor X1
		LRP2	LDL receptor related protein 2
		TBC1D1	TBC1 domain family member 1
		ERC2	ELKS/RAB6-interacting/CAST family member 2
		PFKP	phosphofructokinase, platelet
		SUPT3H	SPT3 homolog, SAGA and STAGA complex component
		KIAA1549L	KIAA1549 like
		STK24	serine/threonine kinase 24
		TEX14	testis expressed 14, intercellular bridge forming factor
		PDE4D	phosphodiesterase 4D
		WWC1	WW and C2 domain containing 1
		CDK2AP1	cyclin dependent kinase 2 associated protein 1
		ST5
		PM20D1	peptidase M20 domain containing 1
		TMC3	transmembrane channel like 3
		GABRB1	gamma-aminobutyric acid type A receptor subunit beta1
		UNC13C	unc-13 homolog C
		DLC1	DLC1 Rho GTPase activating protein
		C1QTNF1	C1q and TNF related 1
		HEG1	heart development protein with EGF like domains 1
		CCNY	cyclin Y
		LAMA2	laminin subunit alpha 2
		TSPEAR	thrombospondin type laminin G domain and EAR repeats
		LBH	LBH regulator of WNT signaling pathway
		LCP1	lymphocyte cytosolic protein 1
		AP2B1	adaptor related protein complex 2 subunit beta 1
		KIAA1324L
		RORA	RAR related orphan receptor A
		FAM118A	family with sequence similarity 118 member A
		RADIL	Rap associating with DIL domain
		LINC01094	long intergenic non-protein coding RNA 1094
		FER1L5	fer-1 like family member 5
		TSHZ2	teashirt zinc finger homeobox 2
		SMG6	SMG6 nonsense mediated mRNA decay factor
		INSR	insulin receptor
		TNRC6B	trinucleotide repeat containing adaptor 6B
		WNT3	Wnt family member 3
		MAPK4	mitogen-activated protein kinase 4
		SYTL3	synaptotagmin like 3
		CUBN	cubilin
		TOX	thymocyte selection associated high mobility group box
		AK5	adenylate kinase 5
		RNF217	ring finger protein 217
		ITGAL	integrin subunit alpha L
		NXN	nucleoredoxin
		TARBP2	TARBP2 subunit of RISC loading complex
		PDIA5	protein disulfide isomerase family A member 5
		GABRR1	gamma-aminobutyric acid type A receptor subunit rho1
		LPIN1	lipin 1
		KDM3A	lysine demethylase 3A
		PPFIBP2	PPFIA binding protein 2
		SGMS1	sphingomyelin synthase 1
		GSN	gelsolin
		ZNF175	zinc finger protein 175
		SIM2	SIM bHLH transcription factor 2
		SHPK	sedoheptulokinase
		TRAF3IP2	TRAF3 interacting protein 2
		FAM65B
		ARHGEF10	Rho guanine nucleotide exchange factor 10
		RSRC1	arginine and serine rich coiled-coil 1
		PKN3	protein kinase N3
		ERBB4	erb-b2 receptor tyrosine kinase 4
		CDCP2	CUB domain containing protein 2
		FOXP1	forkhead box P1
		CUGBP2
		ZNF135	zinc finger protein 135
		SEMA3B	semaphorin 3B
		AHNAK	AHNAK nucleoprotein
		TMEM135	transmembrane protein 135
		DNHD1	dynein heavy chain domain 1
		PDE9A	phosphodiesterase 9A
		ZNF341	zinc finger protein 341
		RAB3B	RAB3B, member RAS oncogene family
		CNTN5	contactin 5
		DUSP16	dual specificity phosphatase 16
		FAT2	FAT atypical cadherin 2
		EDIL3	EGF like repeats and discoidin domains 3
		CAPN2	calpain 2
		NCALD	neurocalcin delta
		DYM	dymeclin
		DENND1A	DENN domain containing 1A
		SSBP3	single stranded DNA binding protein 3
		AGAP3	ArfGAP with GTPase domain, ankyrin repeat and PH domain 3
		HIVEP3	HIVEP zinc finger 3
		LRFN1	leucine rich repeat and fibronectin type III domain containing 1
		KRT222	keratin 222
		GSDMC	gasdermin C
		CRADD	CASP2 and RIPK1 domain containing adaptor with death domain
		DENND3	DENN domain containing 3
		NHSL1	NHS like 1
		PCBP4	poly(rC) binding protein 4
		FHIT	fragile histidine triad diadenosine triphosphatase
		AKAP7	A-kinase anchoring protein 7
		PTPRM	protein tyrosine phosphatase receptor type M
		NRXN2	neurexin 2
		CEND1	cell cycle exit and neuronal differentiation 1
		EHMT1	euchromatic histone lysine methyltransferase 1
		TRIM9	tripartite motif containing 9
		WIPF3	WAS/WASL interacting protein family member 3
		TBC1D5	TBC1 domain family member 5
		PNOC	prepronociceptin
		SHOX2	short stature homeobox 2
