## Supplementary Tables for "Chromatin remodeler *developmental pluripotency associated factor 4* (*DPPA4*) is a candidate gene for alcohol-induced developmental disorders" (part 3 of 3)

### Sheet: Table S24 (continued)
Supplementary table 24. Common alcohol exposure-associated genes in genome-wide DNAm and mRNA-seq analyses for placenta and hESCs.
		ITGA9	integrin subunit alpha 9
		PSEN2	presenilin 2
		DGKG	diacylglycerol kinase gamma
		CTBP2	C-terminal binding protein 2
		UBQLN3	ubiquilin 3
		ZNF678	zinc finger protein 678
		ACOXL	acyl-CoA oxidase like
		RNASE1	ribonuclease A family member 1, pancreatic
		TAB2	TGF-beta activated kinase 1 (MAP3K7) binding protein 2
		PDE4B	phosphodiesterase 4B
		RARG	retinoic acid receptor gamma
		RDM1	RAD52 motif containing 1
		C1orf146	chromosome 1 open reading frame 146
		DAPK1	death associated protein kinase 1
		SFRP2	secreted frizzled related protein 2
		ATP8A2	ATPase phospholipid transporting 8A2
		PANK4	pantothenate kinase 4 (inactive)
		MED13L	mediator complex subunit 13L
		SYNJ2	synaptojanin 2
		PPM1F	protein phosphatase, Mg2+/Mn2+ dependent 1F
		TNFAIP8	TNF alpha induced protein 8
		AMFR	autocrine motility factor receptor
		ZMAT4	zinc finger matrin-type 4
		SHC3	SHC adaptor protein 3
		CCRL2	C-C motif chemokine receptor like 2
		SPTBN1	spectrin beta, non-erythrocytic 1
		SNAP47	synaptosome associated protein 47
		NFE2L3	nuclear factor, erythroid 2 like 3
		PCBP3	poly(rC) binding protein 3
		TP53BP2	tumor protein p53 binding protein 2
		TANC2	tetratricopeptide repeat, ankyrin repeat and coiled-coil containing 2
		MCC	MCC regulator of WNT signaling pathway
		NFASC	neurofascin
		POLR2F	RNA polymerase II, I and III subunit F
		ZNF831	zinc finger protein 831
		FILIP1	filamin A interacting protein 1
		GTF2IRD1	GTF2I repeat domain containing 1
		RASSF7	Ras association domain family member 7
		CCDC83	coiled-coil domain containing 83
		CAMK1D	calcium/calmodulin dependent protein kinase ID
		FAM155A	family with sequence similarity 155 member A
		DDAH1	dimethylarginine dimethylaminohydrolase 1
		RNF157	ring finger protein 157
		DCTN2	dynactin subunit 2
		MYCNUT	MYCN upstream transcript
		CACNA1D	calcium voltage-gated channel subunit alpha1 D
		ZFR2	zinc finger RNA binding protein 2
		RIMKLB	ribosomal modification protein rimK like family member B
		KRT27	keratin 27
		TJP1	tight junction protein 1
		CBL	Cbl proto-oncogene
		SSH1	slingshot protein phosphatase 1
		PTPN14	protein tyrosine phosphatase non-receptor type 14
		MAP4K4	mitogen-activated protein kinase kinase kinase kinase 4
		SYT1	synaptotagmin 1
		SLC38A10	solute carrier family 38 member 10
		ABCD3	ATP binding cassette subfamily D member 3
		PLCD4	phospholipase C delta 4
		TNIK	TRAF2 and NCK interacting kinase
		PRKCH	protein kinase C eta
		ABCA4	ATP binding cassette subfamily A member 4
		LINC00615	long intergenic non-protein coding RNA 615
		ABR	ABR activator of RhoGEF and GTPase
		SPATA13	spermatogenesis associated 13
		C3orf50
		RFTN2	raftlin family member 2
		POLL	DNA polymerase lambda
		GLI3	GLI family zinc finger 3
		SGSM1	small G protein signaling modulator 1
		LRMP
		SLC22A18	solute carrier family 22 member 18
		FGGY	FGGY carbohydrate kinase domain containing
		PNPLA1	patatin like phospholipase domain containing 1
		MTO1	mitochondrial tRNA translation optimization 1
		LRRTM3	leucine rich repeat transmembrane neuronal 3
		LOC101928253	uncharacterized LOC101928253
		MACROD2	mono-ADP ribosylhydrolase 2
		CDC42BPB	CDC42 binding protein kinase beta
		OCA2	OCA2 melanosomal transmembrane protein
		UBAC2	UBA domain containing 2
		SMYD3	SET and MYND domain containing 3
		NCOA3	nuclear receptor coactivator 3
		KRT32	keratin 32
		ANK2	ankyrin 2
		POLE	DNA polymerase epsilon, catalytic subunit
		ADCK2	aarF domain containing kinase 2
		DNAJC6	DnaJ heat shock protein family (Hsp40) member C6
		IGFBP3	insulin like growth factor binding protein 3
		EDEM1	ER degradation enhancing alpha-mannosidase like protein 1
		TACC2	transforming acidic coiled-coil containing protein 2
		TBX1	T-box transcription factor 1
		EXT1	exostosin glycosyltransferase 1
		TRIM4	tripartite motif containing 4
		VPS53	VPS53 subunit of GARP complex
		TCTEX1D1
		TRIO	trio Rho guanine nucleotide exchange factor
		LTBP3	latent transforming growth factor beta binding protein 3
		RFX7	regulatory factor X7
		PARP15	poly(ADP-ribose) polymerase family member 15
		STXBP5-AS1	STXBP5 antisense RNA 1
		ZSWIM4	zinc finger SWIM-type containing 4
		MAGI1	membrane associated guanylate kinase, WW and PDZ domain containing 1
		ZZEF1	zinc finger ZZ-type and EF-hand domain containing 1
		FLT1	fms related receptor tyrosine kinase 1
		BAI1
		CCDC85C	coiled-coil domain containing 85C
		AFMID	arylformamidase
		KIF5A	kinesin family member 5A
		FGFR1	fibroblast growth factor receptor 1
		ANKRD6	ankyrin repeat domain 6
		SLC9A8	solute carrier family 9 member A8
		RERE	arginine-glutamic acid dipeptide repeats
		CNKSR3	CNKSR family member 3
		AKAP12	A-kinase anchoring protein 12
		KLC2	kinesin light chain 2
		MIR5694	microRNA 5694
		SEPT4
		CRTAC1	cartilage acidic protein 1
		TENM3	teneurin transmembrane protein 3
		CDYL	chromodomain Y like
		AATK	apoptosis associated tyrosine kinase
		CASQ2	calsequestrin 2
		ZNF438	zinc finger protein 438
		NINJ2	ninjurin 2
		INADL
		MYO3B	myosin IIIB
		ATP2B1	ATPase plasma membrane Ca2+ transporting 1
		SEMA6D	semaphorin 6D
		VANGL2	VANGL planar cell polarity protein 2
		RAPGEF5	Rap guanine nucleotide exchange factor 5
		TSPO	translocator protein
		CLMN	calmin
		LINGO3	leucine rich repeat and Ig domain containing 3
		CLSTN1	calsyntenin 1
		RUNX1T1	RUNX1 partner transcriptional co-repressor 1
		CNST	consortin, connexin sorting protein
		CPEB4	cytoplasmic polyadenylation element binding protein 4
		RNF212	ring finger protein 212
		LHFPL2	LHFPL tetraspan subfamily member 2
		JAK1	Janus kinase 1
		SETD3	SET domain containing 3, actin histidine methyltransferase
		PARVA	parvin alpha
		THSD7A	thrombospondin type 1 domain containing 7A
		ZNF540	zinc finger protein 540
		CNTN4	contactin 4
		GEMIN5	gem nuclear organelle associated protein 5
		TRAPPC6A	trafficking protein particle complex subunit 6A
		TSHR	thyroid stimulating hormone receptor
		DGKD	diacylglycerol kinase delta
		ZNF229	zinc finger protein 229
		FAM18A
		TRMU	tRNA mitochondrial 2-thiouridylase
		SEPHS2	selenophosphate synthetase 2
		TLE2	TLE family member 2, transcriptional corepressor
		IDO2	indoleamine 2,3-dioxygenase 2
		NFYC	nuclear transcription factor Y subunit gamma
		CLASP2	cytoplasmic linker associated protein 2
		PAQR5	progestin and adipoQ receptor family member 5
		CCDC69	coiled-coil domain containing 69
		CELF2	CUGBP Elav-like family member 2
		CP	ceruloplasmin
		CDCA7L	cell division cycle associated 7 like
		HIPK1	homeodomain interacting protein kinase 1
		PCNXL2
		SLC3A2	solute carrier family 3 member 2
		WNK1	WNK lysine deficient protein kinase 1
		ATP6V0A2	ATPase H+ transporting V0 subunit a2
		LMO7	LIM domain 7
		ABHD2	abhydrolase domain containing 2, acylglycerol lipase
		SNX1	sorting nexin 1
		PTPLAD1
		CNOT1	CCR4-NOT transcription complex subunit 1
		DCAF7	DDB1 and CUL4 associated factor 7
		ANKRD27	ankyrin repeat domain 27
		CNTNAP5	contactin associated protein family member 5
		TMEM108	transmembrane protein 108
		ATP13A3	ATPase 13A3
		SHROOM3	shroom family member 3
		MAP7	microtubule associated protein 7
		C6orf115
		RABGAP1	RAB GTPase activating protein 1
DNAm hESC, mRNA-seq Placenta,	174	TRAK1	trafficking kinesin protein 1
		CYFIP1	cytoplasmic FMR1 interacting protein 1
		GRK5	G protein-coupled receptor kinase 5
		EPB41L1	erythrocyte membrane protein band 4.1 like 1
		ZNF518B	zinc finger protein 518B
		PREX1	phosphatidylinositol-3,4,5-trisphosphate dependent Rac exchange factor 1
		COL6A3	collagen type VI alpha 3 chain
		TET3	tet methylcytosine dioxygenase 3
		ARSG	arylsulfatase G
		COL18A1	collagen type XVIII alpha 1 chain
		CUTA	cutA divalent cation tolerance homolog
		AGO2	argonaute RISC catalytic component 2
		CRISPLD2	cysteine rich secretory protein LCCL domain containing 2
		ADGRA2	adhesion G protein-coupled receptor A2
		ACBD4	acyl-CoA binding domain containing 4
		TRAPPC9	trafficking protein particle complex subunit 9
		MED12L	mediator complex subunit 12L
		ARHGAP26	Rho GTPase activating protein 26
		CDC42EP4	CDC42 effector protein 4
		EPHB2	EPH receptor B2
		CUX1	cut like homeobox 1
		MYH9	myosin heavy chain 9
		RPL31	ribosomal protein L31
		BCL2	BCL2 apoptosis regulator
		PITRM1	pitrilysin metallopeptidase 1
		SDCCAG8	SHH signaling and ciliogenesis regulator SDCCAG8
		ARHGAP1	Rho GTPase activating protein 1
		GAS5	growth arrest specific 5
		MYO9B	myosin IXB
		NUBP2	nucleotide binding protein 2
		SCNN1B	sodium channel epithelial 1 subunit beta
		GNA11	G protein subunit alpha 11
		DOCK1	dedicator of cytokinesis 1
		COX5A	cytochrome c oxidase subunit 5A
		HIPK2	homeodomain interacting protein kinase 2
		PDGFRB	platelet derived growth factor receptor beta
		NDUFC1	NADH:ubiquinone oxidoreductase subunit C1
		TNIP1	TNFAIP3 interacting protein 1
		GLG1	golgi glycoprotein 1
		ZNF787	zinc finger protein 787
		NFIA	nuclear factor I A
		ABCG1	ATP binding cassette subfamily G member 1
		ZBTB20	zinc finger and BTB domain containing 20
		IGF2R	insulin like growth factor 2 receptor
		LAMC3	laminin subunit gamma 3
		HSPG2	heparan sulfate proteoglycan 2
		POLE4	DNA polymerase epsilon 4, accessory subunit
		HTRA3	HtrA serine peptidase 3
		KSR1	kinase suppressor of ras 1
		DOCK2	dedicator of cytokinesis 2
		SOX13	SRY-box transcription factor 13
		LHFPL5	LHFPL tetraspan subfamily member 5
		DBI	diazepam binding inhibitor, acyl-CoA binding protein
		FBXO21	F-box protein 21
		CYP19A1	cytochrome P450 family 19 subfamily A member 1
		TMEM127	transmembrane protein 127
		ADGRD1	adhesion G protein-coupled receptor D1
		ADAR	adenosine deaminase RNA specific
		LNX1	ligand of numb-protein X 1
		COMTD1	catechol-O-methyltransferase domain containing 1
		LRRC8A	leucine rich repeat containing 8 VRAC subunit A
		GFPT2	glutamine-fructose-6-phosphate transaminase 2
		FKRP	fukutin related protein
		DSCR8	Down syndrome critical region 8
		TMEM134	transmembrane protein 134
		MRPL52	mitochondrial ribosomal protein L52
		ADAM19	ADAM metallopeptidase domain 19
		HIF3A	hypoxia inducible factor 3 subunit alpha
		AMOTL2	angiomotin like 2
		ST3GAL1	ST3 beta-galactoside alpha-2,3-sialyltransferase 1
		UBE2E3	ubiquitin conjugating enzyme E2 E3
		DDX54	DEAD-box helicase 54
		COL6A1	collagen type VI alpha 1 chain
		LTBP2	latent transforming growth factor beta binding protein 2
		LARP4B	La ribonucleoprotein 4B
		CSF1R	colony stimulating factor 1 receptor
		BRD1	bromodomain containing 1
		C1QTNF1	C1q and TNF related 1
		LBH	LBH regulator of WNT signaling pathway
		MED1	mediator complex subunit 1
		ROBO4	roundabout guidance receptor 4
		INSR	insulin receptor
		OLFML2B	olfactomedin like 2B
		SYNPO	synaptopodin
		EML1	EMAP like 1
		CXXC5	CXXC finger protein 5
		NDUFA8	NADH:ubiquinone oxidoreductase subunit A8
		RPS18	ribosomal protein S18
		ZNF175	zinc finger protein 175
		SAP18	Sin3A associated protein 18
		RSRC1	arginine and serine rich coiled-coil 1
		ARSI	arylsulfatase family member I
		COMMD1	copper metabolism domain containing 1
		COL6A2	collagen type VI alpha 2 chain
		RALA	RAS like proto-oncogene A
		ADGRF5	adhesion G protein-coupled receptor F5
		RPS3	ribosomal protein S3
		FURIN	furin, paired basic amino acid cleaving enzyme
		DPYSL2	dihydropyrimidinase like 2
		TSPAN14	tetraspanin 14
		VCL	vinculin
		BOLA3	bolA family member 3
		PIK3R3	phosphoinositide-3-kinase regulatory subunit 3
		NOL9	nucleolar protein 9
		SMG7	SMG7 nonsense mediated mRNA decay factor
		DACT2	dishevelled binding antagonist of beta catenin 2
		PSMB7	proteasome 20S subunit beta 7
		NR3C1	nuclear receptor subfamily 3 group C member 1
		POLR2L	RNA polymerase II, I and III subunit L
		ERBB2	erb-b2 receptor tyrosine kinase 2
		XPO6	exportin 6
		PHPT1	phosphohistidine phosphatase 1
		HEYL	hes related family bHLH transcription factor with YRPW motif like
		PSMD8	proteasome 26S subunit, non-ATPase 8
		BRPF1	bromodomain and PHD finger containing 1
		ATG14	autophagy related 14
		BIRC5	baculoviral IAP repeat containing 5
		SHOC2	SHOC2 leucine rich repeat scaffold protein
		BACE1	beta-secretase 1
		POLR2F	RNA polymerase II, I and III subunit F
		LAMC1	laminin subunit gamma 1
		TCF4	transcription factor 4
		VASN	vasorin
		LRP1	LDL receptor related protein 1
		CTNNA1	catenin alpha 1
		TTC28	tetratricopeptide repeat domain 28
		ACKR2	atypical chemokine receptor 2
		KLF13	Kruppel like factor 13
		MCTP2	multiple C2 and transmembrane domain containing 2
		MED15	mediator complex subunit 15
		CHFR	checkpoint with forkhead and ring finger domains
		PRKCH	protein kinase C eta
		KIF1B	kinesin family member 1B
		MECOM	MDS1 and EVI1 complex locus
		INSL4	insulin like 4
		UBAC2	UBA domain containing 2
		DLK1	delta like non-canonical Notch ligand 1
		SDF2L1	stromal cell derived factor 2 like 1
		TCTEX1D1
		LTBP3	latent transforming growth factor beta binding protein 3
		ZNF226	zinc finger protein 226
		LATS2	large tumor suppressor kinase 2
		GOLGA3	golgin A3
		CINP	cyclin dependent kinase 2 interacting protein
		TMC1	transmembrane channel like 1
		MALSU1	mitochondrial assembly of ribosomal large subunit 1
		LSM7	LSM7 homolog, U6 small nuclear RNA and mRNA degradation associated
		NRBF2	nuclear receptor binding factor 2
		KIDINS220	kinase D interacting substrate 220
		ATL3	atlastin GTPase 3
		SNRPE	small nuclear ribonucleoprotein polypeptide E
		FKBP15	FKBP prolyl isomerase family member 15
		NSMCE2	NSE2 (MMS21) homolog, SMC5-SMC6 complex SUMO ligase
		A4GALT	alpha 1,4-galactosyltransferase (P blood group)
		TRAM2	translocation associated membrane protein 2
		S100A9	S100 calcium binding protein A9
		S100P	S100 calcium binding protein P
		SPCS2	signal peptidase complex subunit 2
		SUCLG1	succinate-CoA ligase GDP/ADP-forming subunit alpha
		POGZ	pogo transposable element derived with ZNF domain
		PARP1	poly(ADP-ribose) polymerase 1
		LRCH1	leucine rich repeats and calponin homology domain containing 1
		SPTLC2	serine palmitoyltransferase long chain base subunit 2
		USP22	ubiquitin specific peptidase 22
		RPS19	ribosomal protein S19
		TNPO2	transportin 2
		SLC35E1	solute carrier family 35 member E1
		JAG1	jagged canonical Notch ligand 1
		CRKL	CRK like proto-oncogene, adaptor protein
		ACOT13	acyl-CoA thioesterase 13
		RPS10	ribosomal protein S10
		SCRN1	secernin 1
		LYN	LYN proto-oncogene, Src family tyrosine kinase
		PAG1	phosphoprotein membrane anchor with glycosphingolipid microdomains 1
DNAm hESC, mRNA-seq hESC,	973	GPC6	glypican 6
		ZDHHC14	zinc finger DHHC-type palmitoyltransferase 14
		SFSWAP	splicing factor SWAP
		THOP1	thimet oligopeptidase 1
		TRAK1	trafficking kinesin protein 1
		RHOT2	ras homolog family member T2
		FAM193A	family with sequence similarity 193 member A
		CYFIP1	cytoplasmic FMR1 interacting protein 1
		CNNM4	cyclin and CBS domain divalent metal cation transport mediator 4
		BCAR3	BCAR3 adaptor protein, NSP family member
		DPH1	diphthamide biosynthesis 1
		LINGO1	leucine rich repeat and Ig domain containing 1
		SH3PXD2A	SH3 and PX domains 2A
		GPT2	glutamic--pyruvic transaminase 2
		AGAP1	ArfGAP with GTPase domain, ankyrin repeat and PH domain 1
		FMNL2	formin like 2
		KCTD1	potassium channel tetramerization domain containing 1
		ABLIM2	actin binding LIM protein family member 2
		SYN3	synapsin III
		ST6GAL1	ST6 beta-galactoside alpha-2,6-sialyltransferase 1
		SHISA9	shisa family member 9
		SNX21	sorting nexin family member 21
		SNX2	sorting nexin 2
		EPS8L1	EPS8 like 1
		HPS4	HPS4 biogenesis of lysosomal organelles complex 3 subunit 2
		XKR6	XK related 6
		ZNF518B	zinc finger protein 518B
		SLC2A6	solute carrier family 2 member 6
		STK32C	serine/threonine kinase 32C
		STEAP3	STEAP3 metalloreductase
		GNB5	G protein subunit beta 5
		UROD	uroporphyrinogen decarboxylase
		FOXRED2	FAD dependent oxidoreductase domain containing 2
		IMMP2L	inner mitochondrial membrane peptidase subunit 2
		PLCG2	phospholipase C gamma 2
		DCHS2	dachsous cadherin-related 2
		COL23A1	collagen type XXIII alpha 1 chain
		STRA6	signaling receptor and transporter of retinol STRA6
		DLGAP4	DLG associated protein 4
		RRM2	ribonucleotide reductase regulatory subunit M2
		AKAP1	A-kinase anchoring protein 1
		DNAJC18	DnaJ heat shock protein family (Hsp40) member C18
		JARID2	jumonji and AT-rich interaction domain containing 2
		RNF165	ring finger protein 165
		PRKCZ	protein kinase C zeta
		METAP1D	methionyl aminopeptidase type 1D, mitochondrial
		DGKH	diacylglycerol kinase eta
		RGS9	regulator of G protein signaling 9
		SLC2A8	solute carrier family 2 member 8
		XYLT1	xylosyltransferase 1
		NAA15	N-alpha-acetyltransferase 15, NatA auxiliary subunit
		CELF4	CUGBP Elav-like family member 4
		LMF1	lipase maturation factor 1
		GNG7	G protein subunit gamma 7
		FGD6	FYVE, RhoGEF and PH domain containing 6
		THOC5	THO complex 5
		RPL7L1	ribosomal protein L7 like 1
		AMDHD2	amidohydrolase domain containing 2
		HLA-DMB	major histocompatibility complex, class II, DM beta
		ARHGAP25	Rho GTPase activating protein 25
		SBK2	SH3 domain binding kinase family member 2
		NUP210	nucleoporin 210
		CDK19	cyclin dependent kinase 19
		HCP5	HLA complex P5
		ADCY2	adenylate cyclase 2
		PPM1H	protein phosphatase, Mg2+/Mn2+ dependent 1H
		PRKAR1B	protein kinase cAMP-dependent type I regulatory subunit beta
		MYRF	myelin regulatory factor
		ADARB2	adenosine deaminase RNA specific B2 (inactive)
		COL18A1	collagen type XVIII alpha 1 chain
		TMEM132D	transmembrane protein 132D
		BEND7	BEN domain containing 7
		IGF1R	insulin like growth factor 1 receptor
		SULF1	sulfatase 1
		OPRL1	opioid related nociceptin receptor 1
		NMNAT2	nicotinamide nucleotide adenylyltransferase 2
		SARM1	sterile alpha and TIR motif containing 1
		SVIL	supervillin
		KAZN	kazrin, periplakin interacting protein
		RBM19	RNA binding motif protein 19
		STX8	syntaxin 8
		MAEA	macrophage erythroblast attacher, E3 ubiquitin ligase
		KLF3	Kruppel like factor 3
		TSKU	tsukushi, small leucine rich proteoglycan
		TUBGCP2	tubulin gamma complex associated protein 2
		PLXNA1	plexin A1
		NME6	NME/NM23 nucleoside diphosphate kinase 6
		RNF168	ring finger protein 168
		FADS2	fatty acid desaturase 2
		CRISPLD2	cysteine rich secretory protein LCCL domain containing 2
		FAM216A	family with sequence similarity 216 member A
		TTYH3	tweety family member 3
		YPEL2	yippee like 2
		CIT	citron rho-interacting serine/threonine kinase
		ASAP2	ArfGAP with SH3 domain, ankyrin repeat and PH domain 2
		CCDC3	coiled-coil domain containing 3
		VASH1	vasohibin 1
		PTDSS2	phosphatidylserine synthase 2
		ZBTB16	zinc finger and BTB domain containing 16
		DPPA2	developmental pluripotency associated 2
		FAM110A	family with sequence similarity 110 member A
		TNS1	tensin 1
		MAP2K5	mitogen-activated protein kinase kinase 5
		RRAS2	RAS related 2
		MED12L	mediator complex subunit 12L
		TMCC3	transmembrane and coiled-coil domain family 3
		FYN	FYN proto-oncogene, Src family tyrosine kinase
		SEMA5B	semaphorin 5B
		CEP112	centrosomal protein 112
		USP49	ubiquitin specific peptidase 49
		CDC42EP4	CDC42 effector protein 4
		AP2A2	adaptor related protein complex 2 subunit alpha 2
		PVT1	Pvt1 oncogene
		DLG2	discs large MAGUK scaffold protein 2
		SFXN2	sideroflexin 2
		LOXL1	lysyl oxidase like 1
		SUMO2	small ubiquitin like modifier 2
		HECW1	HECT, C2 and WW domain containing E3 ubiquitin protein ligase 1
		USP20	ubiquitin specific peptidase 20
		ANKLE1	ankyrin repeat and LEM domain containing 1
		DIP2C	disco interacting protein 2 homolog C
		NPTX2	neuronal pentraxin 2
		ZBTB17	zinc finger and BTB domain containing 17
		NINL	ninein like
		PAF1	PAF1 homolog, Paf1/RNA polymerase II complex component
		SH3PXD2B	SH3 and PX domains 2B
		JPH3	junctophilin 3
		TSSC4	tumor suppressing subtransferable candidate 4
		CBX7	chromobox 7
		ACTL8	actin like 8
		ASTN2	astrotactin 2
		CUX1	cut like homeobox 1
		PYGL	glycogen phosphorylase L
		SYTL1	synaptotagmin like 1
		JAKMIP1	janus kinase and microtubule interacting protein 1
		PHF20	PHD finger protein 20
		FABP3	fatty acid binding protein 3
		TPK1	thiamin pyrophosphokinase 1
		OSBPL3	oxysterol binding protein like 3
		GCLC	glutamate-cysteine ligase catalytic subunit
		ERI3	ERI1 exoribonuclease family member 3
		SRGAP3	SLIT-ROBO Rho GTPase activating protein 3
		CDHR3	cadherin related family member 3
		MTCL1	microtubule crosslinking factor 1
		LIG1	DNA ligase 1
		NGFR	nerve growth factor receptor
		NIFK-AS1	NIFK antisense RNA 1
		GATAD2A	GATA zinc finger domain containing 2A
		EMP2	epithelial membrane protein 2
		VPS37C	VPS37C subunit of ESCRT-I
		SDCCAG8	SHH signaling and ciliogenesis regulator SDCCAG8
		MPRIP	myosin phosphatase Rho interacting protein
		POLD1	DNA polymerase delta 1, catalytic subunit
		GAS5	growth arrest specific 5
		SLC25A37	solute carrier family 25 member 37
		MAP2K6	mitogen-activated protein kinase kinase 6
		ATP11A	ATPase phospholipid transporting 11A
		PIK3R5	phosphoinositide-3-kinase regulatory subunit 5
		TRIM22	tripartite motif containing 22
		NRP2	neuropilin 2
		PLCB1	phospholipase C beta 1
		MLLT3	MLLT3 super elongation complex subunit
		ASPSCR1	ASPSCR1 tether for SLC2A4, UBX domain containing
		HMG20A	high mobility group 20A
		CCDC148	coiled-coil domain containing 148
		GDF15	growth differentiation factor 15
		ENTPD7	ectonucleoside triphosphate diphosphohydrolase 7
		NUBP2	nucleotide binding protein 2
		TRIM54	tripartite motif containing 54
		KIF25	kinesin family member 25
		FANCI	FA complementation group I
		TRIP12	thyroid hormone receptor interactor 12
		NTF3	neurotrophin 3
		SREBF1	sterol regulatory element binding transcription factor 1
		SPSB1	splA/ryanodine receptor domain and SOCS box containing 1
		LDB2	LIM domain binding 2
		BTBD9	BTB domain containing 9
		RAP1GAP2	RAP1 GTPase activating protein 2
		TELO2	telomere maintenance 2
		KIF17	kinesin family member 17
		CYB561	cytochrome b561
		SDK2	sidekick cell adhesion molecule 2
		DISP1	dispatched RND transporter family member 1
		ADAMTS9	ADAM metallopeptidase with thrombospondin type 1 motif 9
		SMOC2	SPARC related modular calcium binding 2
		UCKL1	uridine-cytidine kinase 1 like 1
		CLIC6	chloride intracellular channel 6
		AIMP2	aminoacyl tRNA synthetase complex interacting multifunctional protein 2
		ATXN7L2	ataxin 7 like 2
		ZFAND3	zinc finger AN1-type containing 3
		SPPL2B	signal peptide peptidase like 2B
		GTF2I	general transcription factor IIi
		TRABD	TraB domain containing
		ELK3	ETS transcription factor ELK3
		FAAHP1	fatty acid amide hydrolase pseudogene 1
		PER2	period circadian regulator 2
		TNFAIP8L1	TNF alpha induced protein 8 like 1
		DNAJC11	DnaJ heat shock protein family (Hsp40) member C11
		SORBS2	sorbin and SH3 domain containing 2
		DHX37	DEAH-box helicase 37
		CAMSAP1	calmodulin regulated spectrin associated protein 1
		COX5A	cytochrome c oxidase subunit 5A
		ARFGAP3	ADP ribosylation factor GTPase activating protein 3
		SLC19A3	solute carrier family 19 member 3
		C1orf174	chromosome 1 open reading frame 174
		CENPT	centromere protein T
		MYBBP1A	MYB binding protein 1a
		ZNF618	zinc finger protein 618
		CTTNBP2	cortactin binding protein 2
		DPP9	dipeptidyl peptidase 9
		PHGDH	phosphoglycerate dehydrogenase
		ROBO1	roundabout guidance receptor 1
		SYT17	synaptotagmin 17
		ABCA3	ATP binding cassette subfamily A member 3
		POU6F2	POU class 6 homeobox 2
		PSME3	proteasome activator subunit 3
		MUL1	mitochondrial E3 ubiquitin protein ligase 1
		EPB41L3	erythrocyte membrane protein band 4.1 like 3
		DTNBP1	dystrobrevin binding protein 1
		HCK	HCK proto-oncogene, Src family tyrosine kinase
		CLCN7	chloride voltage-gated channel 7
		KANK2	KN motif and ankyrin repeat domains 2
		NFIA	nuclear factor I A
		ZBTB9	zinc finger and BTB domain containing 9
		NFATC2	nuclear factor of activated T cells 2
		TMEM41A	transmembrane protein 41A
		ZDHHC7	zinc finger DHHC-type palmitoyltransferase 7
		FGD5	FYVE, RhoGEF and PH domain containing 5
		BIN1	bridging integrator 1
		LRRC20	leucine rich repeat containing 20
		ZBTB20	zinc finger and BTB domain containing 20
		TRIM2	tripartite motif containing 2
		MAPT	microtubule associated protein tau
		SLC35F1	solute carrier family 35 member F1
		PIGG	phosphatidylinositol glycan anchor biosynthesis class G
		MBTPS1	membrane bound transcription factor peptidase, site 1
		UHRF1	ubiquitin like with PHD and ring finger domains 1
		HSPG2	heparan sulfate proteoglycan 2
		POLE4	DNA polymerase epsilon 4, accessory subunit
		PEX7	peroxisomal biogenesis factor 7
		AFAP1	actin filament associated protein 1
		INPP5D	inositol polyphosphate-5-phosphatase D
		NSF	N-ethylmaleimide sensitive factor, vesicle fusing ATPase
		DOCK2	dedicator of cytokinesis 2
		KNDC1	kinase non-catalytic C-lobe domain containing 1
		VPS41	VPS41 subunit of HOPS complex
		MN1	MN1 proto-oncogene, transcriptional regulator
		RBMS1	RNA binding motif single stranded interacting protein 1
		MEPCE	methylphosphate capping enzyme
		COBL	cordon-bleu WH2 repeat protein
		GNAL	G protein subunit alpha L
		INTS1	integrator complex subunit 1
		OAF	out at first homolog
		SULF2	sulfatase 2
		OBSL1	obscurin like cytoskeletal adaptor 1
		FLNB	filamin B
		SUFU	SUFU negative regulator of hedgehog signaling
		TM4SF18	transmembrane 4 L six family member 18
		BMP7	bone morphogenetic protein 7
		EIF4A2	eukaryotic translation initiation factor 4A2
		INPP4A	inositol polyphosphate-4-phosphatase type I A
		CC2D1B	coiled-coil and C2 domain containing 1B
		DLEU1	deleted in lymphocytic leukemia 1
		SORCS1	sortilin related VPS10 domain containing receptor 1
		UBE2E2	ubiquitin conjugating enzyme E2 E2
		SBF2	SET binding factor 2
		TIAM1	TIAM Rac1 associated GEF 1
		PIK3CD	phosphatidylinositol-4,5-bisphosphate 3-kinase catalytic subunit delta
		P2RX4	purinergic receptor P2X 4
		TAF1C	TATA-box binding protein associated factor, RNA polymerase I subunit C
		ZNF232	zinc finger protein 232
		FBXO22	F-box protein 22
		NSL1	NSL1 component of MIS12 kinetochore complex
		MRPL46	mitochondrial ribosomal protein L46
		SLC13A3	solute carrier family 13 member 3
		APBB2	amyloid beta precursor protein binding family B member 2
		NETO2	neuropilin and tolloid like 2
		PPL	periplakin
		GFRA1	GDNF family receptor alpha 1
		ASXL1	ASXL transcriptional regulator 1
		USP5	ubiquitin specific peptidase 5
		SPATS2L	spermatogenesis associated serine rich 2 like
		ZNF544	zinc finger protein 544
		LAMA3	laminin subunit alpha 3
		RPS6KL1	ribosomal protein S6 kinase like 1
		ITGAE	integrin subunit alpha E
		LHPP	phospholysine phosphohistidine inorganic pyrophosphate phosphatase
		ILDR1	immunoglobulin like domain containing receptor 1
		DTNA	dystrobrevin alpha
		VSNL1	visinin like 1
		KCNJ6	potassium inwardly rectifying channel subfamily J member 6
		DKK3	dickkopf WNT signaling pathway inhibitor 3
		ADAR	adenosine deaminase RNA specific
		PTP4A3	protein tyrosine phosphatase 4A3
		LNX1	ligand of numb-protein X 1
		RNF111	ring finger protein 111
		TRMT61A	tRNA methyltransferase 61A
		UTP20	UTP20 small subunit processome component
		SLC25A13	solute carrier family 25 member 13
		AP1B1	adaptor related protein complex 1 subunit beta 1
		FRMD4A	FERM domain containing 4A
		LRRC8A	leucine rich repeat containing 8 VRAC subunit A
		ICMT	isoprenylcysteine carboxyl methyltransferase
		ABCA7	ATP binding cassette subfamily A member 7
		POU2F2	POU class 2 homeobox 2
		ZNF138	zinc finger protein 138
		DCAF10	DDB1 and CUL4 associated factor 10
		CACNG5	calcium voltage-gated channel auxiliary subunit gamma 5
		NDUFV1	NADH:ubiquinone oxidoreductase core subunit V1
		PES1	pescadillo ribosomal biogenesis factor 1
		NRCAM	neuronal cell adhesion molecule
		KAT6B	lysine acetyltransferase 6B
		OSBPL5	oxysterol binding protein like 5
		NMNAT3	nicotinamide nucleotide adenylyltransferase 3
		SLC12A4	solute carrier family 12 member 4
		GAS7	growth arrest specific 7
		UBFD1	ubiquitin family domain containing 1
		KIF16B	kinesin family member 16B
		EEFSEC	eukaryotic elongation factor, selenocysteine-tRNA specific
		NTN1	netrin 1
		VPS52	VPS52 subunit of GARP complex
		DRG2	developmentally regulated GTP binding protein 2
		GPX2	glutathione peroxidase 2
		ADAMTSL3	ADAMTS like 3
		GFPT2	glutamine-fructose-6-phosphate transaminase 2
		RCC1	regulator of chromosome condensation 1
		MTOR	mechanistic target of rapamycin kinase
		SIL1	SIL1 nucleotide exchange factor
		PTPN3	protein tyrosine phosphatase non-receptor type 3
		EFCAB2	EF-hand calcium binding domain 2
		BCL9	BCL9 transcription coactivator
		FARP1	FERM, ARH/RhoGEF and pleckstrin domain protein 1
		CDK14	cyclin dependent kinase 14
		PKD1L2	polycystin 1 like 2 (gene/pseudogene)
		SMAD1	SMAD family member 1
		TPCN2	two pore segment channel 2
		FKRP	fukutin related protein
		MBP	myelin basic protein
		FIBP	FGF1 intracellular binding protein
		GABRA5	gamma-aminobutyric acid type A receptor subunit alpha5
		EPHB1	EPH receptor B1
		TNRC6A	trinucleotide repeat containing adaptor 6A
		HIBCH	3-hydroxyisobutyryl-CoA hydrolase
		NTN4	netrin 4
		CLTCL1	clathrin heavy chain like 1
		HLTF	helicase like transcription factor
		TEX261	testis expressed 261
		CHRM3	cholinergic receptor muscarinic 3
		DEF8	differentially expressed in FDCP 8 homolog
		MYO1D	myosin ID
		IL15RA	interleukin 15 receptor subunit alpha
		HIF3A	hypoxia inducible factor 3 subunit alpha
		ANKFY1	ankyrin repeat and FYVE domain containing 1
		B3GNT2	UDP-GlcNAc:betaGal beta-1,3-N-acetylglucosaminyltransferase 2
		NUP62	nucleoporin 62
		GABRP	gamma-aminobutyric acid type A receptor subunit pi
		ZNF76	zinc finger protein 76
		ENDOV	endonuclease V
		DLGAP1	DLG associated protein 1
		BMF	Bcl2 modifying factor
		PMEPA1	prostate transmembrane protein, androgen induced 1
		VPS33A	VPS33A core subunit of CORVET and HOPS complexes
		SYNE2	spectrin repeat containing nuclear envelope protein 2
		EDNRB	endothelin receptor type B
		WDR24	WD repeat domain 24
		NOS1	nitric oxide synthase 1
		RFX1	regulatory factor X1
		AMOTL2	angiomotin like 2
		TBC1D1	TBC1 domain family member 1
		SIPA1L2	signal induced proliferation associated 1 like 2
		DCP1B	decapping mRNA 1B
		NAT10	N-acetyltransferase 10
		TLN2	talin 2
		FAM160A1
		TIMP4	TIMP metallopeptidase inhibitor 4
		TTC7B	tetratricopeptide repeat domain 7B
		ST3GAL1	ST3 beta-galactoside alpha-2,3-sialyltransferase 1
		PTPRG	protein tyrosine phosphatase receptor type G
		SUPT3H	SPT3 homolog, SAGA and STAGA complex component
		SAP30BP	SAP30 binding protein
		CEP72	centrosomal protein 72
		RASL12	RAS like family 12
		PRR16	proline rich 16
		KSR2	kinase suppressor of ras 2
		UBP1	upstream binding protein 1
		GKAP1	G kinase anchoring protein 1
		TEX14	testis expressed 14, intercellular bridge forming factor
		NFIC	nuclear factor I C
		PLEKHG1	pleckstrin homology and RhoGEF domain containing G1
		DPH7	diphthamide biosynthesis 7
		DDRGK1	DDRGK domain containing 1
		SMTN	smoothelin
		CDK2AP1	cyclin dependent kinase 2 associated protein 1
		PLXNC1	plexin C1
		SLBP	stem-loop binding protein
		DNMT3A	DNA methyltransferase 3 alpha
		ACTN1	actinin alpha 1
		SLC11A2	solute carrier family 11 member 2
		PCCA	propionyl-CoA carboxylase subunit alpha
		C19orf48	multidrug resistance-related protein
		JADE2	jade family PHD finger 2
		YWHAH	tyrosine 3-monooxygenase/tryptophan 5-monooxygenase activation protein eta
		MTG1	mitochondrial ribosome associated GTPase 1
		NDRG4	NDRG family member 4
		NOL6	nucleolar protein 6
		LBH	LBH regulator of WNT signaling pathway
		SERINC5	serine incorporator 5
		FHDC1	FH2 domain containing 1
		LINGO2	leucine rich repeat and Ig domain containing 2
		TNKS1BP1	tankyrase 1 binding protein 1
		RORA	RAR related orphan receptor A
		MED1	mediator complex subunit 1
		FAM118A	family with sequence similarity 118 member A
		SUSD4	sushi domain containing 4
		CNNM2	cyclin and CBS domain divalent metal cation transport mediator 2
		PCYOX1L	prenylcysteine oxidase 1 like
		SGCE	sarcoglycan epsilon
		RADIL	Rap associating with DIL domain
		SNX30	sorting nexin family member 30
		SERGEF	secretion regulating guanine nucleotide exchange factor
		NGEF	neuronal guanine nucleotide exchange factor
		CPPED1	calcineurin like phosphoesterase domain containing 1
		ANK1	ankyrin 1
		UNC5A	unc-5 netrin receptor A
		AHCYL2	adenosylhomocysteinase like 2
		UQCC1	ubiquinol-cytochrome c reductase complex assembly factor 1
		SLC16A5	solute carrier family 16 member 5
		TSHZ2	teashirt zinc finger homeobox 2
		KLC3	kinesin light chain 3
		ROR1	receptor tyrosine kinase like orphan receptor 1
		LIMK2	LIM domain kinase 2
		GRAMD4	GRAM domain containing 4
		JPH2	junctophilin 2
		TSC22D4	TSC22 domain family member 4
		SUSD5	sushi domain containing 5
		OLFML2B	olfactomedin like 2B
		COLCA1	colorectal cancer associated 1
		SYVN1	synoviolin 1
		MTURN	maturin, neural progenitor differentiation regulator homolog
		TNRC6B	trinucleotide repeat containing adaptor 6B
		SLC35D1	solute carrier family 35 member D1
		LDLRAD3	low density lipoprotein receptor class A domain containing 3
		CDCA5	cell division cycle associated 5
		SETD1B	SET domain containing 1B, histone lysine methyltransferase
		MAPK4	mitogen-activated protein kinase 4
		TP73	tumor protein p73
		CUL1	cullin 1
		ST3GAL3	ST3 beta-galactoside alpha-2,3-sialyltransferase 3
		CUL4A	cullin 4A
		RAC2	Rac family small GTPase 2
		ZNF668	zinc finger protein 668
		PSMF1	proteasome inhibitor subunit 1
		LEPR	leptin receptor
		FAM189A2	family with sequence similarity 189 member A2
		GTF3C4	general transcription factor IIIC subunit 4
		EIF3D	eukaryotic translation initiation factor 3 subunit D
		TARBP2	TARBP2 subunit of RISC loading complex
		PDIA5	protein disulfide isomerase family A member 5
		AMPH	amphiphysin
		RALGPS1	Ral GEF with PH domain and SH3 binding motif 1
		AGMAT	agmatinase
		WDR77	WD repeat domain 77
		RMDN1	regulator of microtubule dynamics 1
		LPIN1	lipin 1
		SLCO5A1	solute carrier organic anion transporter family member 5A1
		MEGF10	multiple EGF like domains 10
		APLP2	amyloid beta precursor like protein 2
		NEB	nebulin
		ELFN1	extracellular leucine rich repeat and fibronectin type III domain containing 1
		ILVBL	ilvB acetolactate synthase like
		PPFIBP2	PPFIA binding protein 2
		AP1M2	adaptor related protein complex 1 subunit mu 2
		ARHGEF16	Rho guanine nucleotide exchange factor 16
		CLMP	CXADR like membrane protein
		SGMS1	sphingomyelin synthase 1
		GSN	gelsolin
		ZNF175	zinc finger protein 175
		CCDC142	coiled-coil domain containing 142
		ZNF235	zinc finger protein 235
		HLA-E	major histocompatibility complex, class I, E
		TRAF3IP2	TRAF3 interacting protein 2
		C5orf58	chromosome 5 open reading frame 58
		BCAS4	breast carcinoma amplified sequence 4
		KIF13B	kinesin family member 13B
		FBXO9	F-box protein 9
		ERBB4	erb-b2 receptor tyrosine kinase 4
		PITHD1	PITH domain containing 1
		ZSWIM6	zinc finger SWIM-type containing 6
		E4F1	E4F transcription factor 1
		TMEM145	transmembrane protein 145
		TPST1	tyrosylprotein sulfotransferase 1
		ATP2B4	ATPase plasma membrane Ca2+ transporting 4
		PFKFB3	6-phosphofructo-2-kinase/fructose-2,6-biphosphatase 3
		RCAN3	RCAN family member 3
		COMMD1	copper metabolism domain containing 1
		APP	amyloid beta precursor protein
		DUSP16	dual specificity phosphatase 16
		LRRC17	leucine rich repeat containing 17
		IL15	interleukin 15
		DEPDC1-AS1	DEPDC1 antisense RNA 1
		PDE4A	phosphodiesterase 4A
		AHNAK2	AHNAK nucleoprotein 2
		GNAI1	G protein subunit alpha i1
		STK36	serine/threonine kinase 36
		PWWP2B	PWWP domain containing 2B
		KIAA1958	KIAA1958
		MERTK	MER proto-oncogene, tyrosine kinase
		EGR2	early growth response 2
		HHLA3	HERV-H LTR-associating 3
		DYM	dymeclin
		SSBP3	single stranded DNA binding protein 3
		AGAP3	ArfGAP with GTPase domain, ankyrin repeat and PH domain 3
		PRMT1	protein arginine methyltransferase 1
		KCNJ11	potassium inwardly rectifying channel subfamily J member 11
		HYOU1	hypoxia up-regulated 1
		SASH1	SAM and SH3 domain containing 1
		PSTK	phosphoseryl-tRNA kinase
		KIAA0319L	KIAA0319 like
		RASD2	RASD family member 2
		NOL10	nucleolar protein 10
		KANK4	KN motif and ankyrin repeat domains 4
		NHSL1	NHS like 1
		PACSIN2	protein kinase C and casein kinase substrate in neurons 2
		EVA1A	eva-1 homolog A, regulator of programmed cell death
		LMO2	LIM domain only 2
		GOSR2	golgi SNAP receptor complex member 2
		STX16	syntaxin 16
		DIS3L	DIS3 like exosome 3'-5' exoribonuclease
		HIVEP1	HIVEP zinc finger 1
		PUF60	poly(U) binding splicing factor 60
		TNN	tenascin N
		PSMB8	proteasome 20S subunit beta 8
		GRAMD1B	GRAM domain containing 1B
		BOLA3	bolA family member 3
		PTPRE	protein tyrosine phosphatase receptor type E
		CEND1	cell cycle exit and neuronal differentiation 1
		TRIM9	tripartite motif containing 9
		TBC1D5	TBC1 domain family member 5
		TTC23	tetratricopeptide repeat domain 23
		GNB1L	G protein subunit beta 1 like
		MFAP4	microfibril associated protein 4
		SUMF2	sulfatase modifying factor 2
		KANK1	KN motif and ankyrin repeat domains 1
		STAT2	signal transducer and activator of transcription 2
		CTBP2	C-terminal binding protein 2
		NOL9	nucleolar protein 9
		CAPS2	calcyphosine 2
		MYO7A	myosin VIIA
		HPCAL1	hippocalcin like 1
		AKT2	AKT serine/threonine kinase 2
		DACT2	dishevelled binding antagonist of beta catenin 2
		ADPGK	ADP dependent glucokinase
		NINJ1	ninjurin 1
		ERP44	endoplasmic reticulum protein 44
		PSD3	pleckstrin and Sec7 domain containing 3
		HADH	hydroxyacyl-CoA dehydrogenase
		LYPD1	LY6/PLAUR domain containing 1
		PSMC4	proteasome 26S subunit, ATPase 4
		DUSP2	dual specificity phosphatase 2
		PSMB7	proteasome 20S subunit beta 7
		SLC5A6	solute carrier family 5 member 6
		POLR2L	RNA polymerase II, I and III subunit L
		MED10	mediator complex subunit 10
		NOL8	nucleolar protein 8
		PDE4B	phosphodiesterase 4B
		USH1C	USH1 protein network component harmonin
		RDM1	RAD52 motif containing 1
		ATP9B	ATPase phospholipid transporting 9B (putative)
		TOX2	TOX high mobility group box family member 2
		NRG3	neuregulin 3
		TXNRD2	thioredoxin reductase 2
		TSTD2	thiosulfate sulfurtransferase like domain containing 2
		C1orf109	chromosome 1 open reading frame 109
		NBAS	NBAS subunit of NRZ tethering complex
		UHRF2	ubiquitin like with PHD and ring finger domains 2
		P4HA2	prolyl 4-hydroxylase subunit alpha 2
		ERBB2	erb-b2 receptor tyrosine kinase 2
		PANK4	pantothenate kinase 4 (inactive)
		CCDC88C	coiled-coil domain containing 88C
		PALD1	phosphatase domain containing paladin 1
		PHPT1	phosphohistidine phosphatase 1
		TRMT2A	tRNA methyltransferase 2 homolog A
		MAML3	mastermind like transcriptional coactivator 3
		PLBD1	phospholipase B domain containing 1
		PTPN1	protein tyrosine phosphatase non-receptor type 1
		SYNJ2	synaptojanin 2
		EIF4G1	eukaryotic translation initiation factor 4 gamma 1
		LEO1	LEO1 homolog, Paf1/RNA polymerase II complex component
		CTNS	cystinosin, lysosomal cystine transporter
		TNFAIP8	TNF alpha induced protein 8
		GALNT7	polypeptide N-acetylgalactosaminyltransferase 7
		C9orf40	chromosome 9 open reading frame 40
		RNFT2	ring finger protein, transmembrane 2
		ZMAT4	zinc finger matrin-type 4
		SNRNP70	small nuclear ribonucleoprotein U1 subunit 70
		ENGASE	endo-beta-N-acetylglucosaminidase
		PVALB	parvalbumin
		TCERG1L	transcription elongation regulator 1 like
		FZD6	frizzled class receptor 6
		ZP3	zona pellucida glycoprotein 3
		TSPAN18	tetraspanin 18
		PHYHIP	phytanoyl-CoA 2-hydroxylase interacting protein
		DDX27	DEAD-box helicase 27
		PDGFRA	platelet derived growth factor receptor alpha
		SEMA5A	semaphorin 5A
		GCNT1	glucosaminyl (N-acetyl) transferase 1
		PCBP3	poly(rC) binding protein 3
		CADPS2	calcium dependent secretion activator 2
		CAMKV	CaM kinase like vesicle associated
		CNIH3	cornichon family AMPA receptor auxiliary protein 3
		KANK3	KN motif and ankyrin repeat domains 3
		BCL2L1	BCL2 like 1
		URM1	ubiquitin related modifier 1
		TUBB2A	tubulin beta 2A class IIa
		NUDT7	nudix hydrolase 7
		ATG14	autophagy related 14
		MSH3	mutS homolog 3
		DHX36	DEAH-box helicase 36
		BACE1	beta-secretase 1
		AGPAT4	1-acylglycerol-3-phosphate O-acyltransferase 4
		ARL15	ADP ribosylation factor like GTPase 15
		CREM	cAMP responsive element modulator
		NFAT5	nuclear factor of activated T cells 5
		DGKQ	diacylglycerol kinase theta
		FILIP1	filamin A interacting protein 1
		GTF2IRD1	GTF2I repeat domain containing 1
		KIF9	kinesin family member 9
		TBC1D8	TBC1 domain family member 8
		MVK	mevalonate kinase
		LAMC1	laminin subunit gamma 1
		PDCL3	phosducin like 3
		CHRNB2	cholinergic receptor nicotinic beta 2 subunit
		NUBP1	nucleotide binding protein 1
		SAMD12	sterile alpha motif domain containing 12
		C16orf72	chromosome 16 open reading frame 72
		RHOH	ras homolog family member H
		NUP88	nucleoporin 88
		ZNF511	zinc finger protein 511
		ZNF428	zinc finger protein 428
		FAM155A	family with sequence similarity 155 member A
		DCTN2	dynactin subunit 2
		UBE3A	ubiquitin protein ligase E3A
		FAM162A	family with sequence similarity 162 member A
		RUNX3	RUNX family transcription factor 3
		TRIM11	tripartite motif containing 11
		GPRC5C	G protein-coupled receptor class C group 5 member C
		VASN	vasorin
		CANX	calnexin
		RIMKLB	ribosomal modification protein rimK like family member B
		TTC28	tetratricopeptide repeat domain 28
		GCK	glucokinase
		NDUFAF5	NADH:ubiquinone oxidoreductase complex assembly factor 5
		ST6GALNAC5	ST6 N-acetylgalactosaminide alpha-2,6-sialyltransferase 5
		PLAT	plasminogen activator, tissue type
		NMT1	N-myristoyltransferase 1
		TMEM132B	transmembrane protein 132B
		LGR4	leucine rich repeat containing G protein-coupled receptor 4
		PLEKHH2	pleckstrin homology, MyTH4 and FERM domain containing H2
		KIAA1614	KIAA1614
		ALKBH3	alkB homolog 3, alpha-ketoglutarate dependent dioxygenase
		COQ9	coenzyme Q9
		CA12	carbonic anhydrase 12
		KLF13	Kruppel like factor 13
		MCTP2	multiple C2 and transmembrane domain containing 2
		RHBDD1	rhomboid domain containing 1
		POLR1B	RNA polymerase I subunit B
		POLR3H	RNA polymerase III subunit H
		SEC13	SEC13 homolog, nuclear pore and COPII coat complex component
		TCEA2	transcription elongation factor A2
		MTMR11	myotubularin related protein 11
		TJP3	tight junction protein 3
		CHFR	checkpoint with forkhead and ring finger domains
		LPAR3	lysophosphatidic acid receptor 3
		TRIML2	tripartite motif family like 2
		SLC1A1	solute carrier family 1 member 1
		SP140	SP140 nuclear body protein
		TAOK3	TAO kinase 3
		ATG4B	autophagy related 4B cysteine peptidase
		RAB40B	RAB40B, member RAS oncogene family
		ARID1B	AT-rich interaction domain 1B
		SRGAP1	SLIT-ROBO Rho GTPase activating protein 1
		ABCD3	ATP binding cassette subfamily D member 3
		MYLK	myosin light chain kinase
		TMEM39B	transmembrane protein 39B
		CHST8	carbohydrate sulfotransferase 8
		NEK2	NIMA related kinase 2
		BRD9	bromodomain containing 9
		SLC19A1	solute carrier family 19 member 1
		MRPS15	mitochondrial ribosomal protein S15
		CDCA7	cell division cycle associated 7
		TNIK	TRAF2 and NCK interacting kinase
		RREB1	ras responsive element binding protein 1
		PRKCH	protein kinase C eta
		NFKB1	nuclear factor kappa B subunit 1
		HSPA12A	heat shock protein family A (Hsp70) member 12A
		KIF1B	kinesin family member 1B
		WSCD1	WSC domain containing 1
		TMEM115	transmembrane protein 115
		MLXIP	MLX interacting protein
		ABR	ABR activator of RhoGEF and GTPase
		JAKMIP2-AS1	JAKMIP2 antisense RNA 1
		SLC35C2	solute carrier family 35 member C2
		SUSD3	sushi domain containing 3
		SLC25A33	solute carrier family 25 member 33
		RFTN2	raftlin family member 2
		RUSC2	RUN and SH3 domain containing 2
		GLI3	GLI family zinc finger 3
		TBCEL	tubulin folding cofactor E like
		LTBP4	latent transforming growth factor beta binding protein 4
		LINC01006	long intergenic non-protein coding RNA 1006
		SGSM1	small G protein signaling modulator 1
		COG5	component of oligomeric golgi complex 5
		SLC22A18	solute carrier family 22 member 18
		LYPD6B	LY6/PLAUR domain containing 6B
		NCKIPSD	NCK interacting protein with SH3 domain
		TSC1	TSC complex subunit 1
		PMS2	PMS1 homolog 2, mismatch repair system component
		UNC5B	unc-5 netrin receptor B
		LINC00910	long intergenic non-protein coding RNA 910
		VAC14	VAC14 component of PIKFYVE complex
		TMX1	thioredoxin related transmembrane protein 1
		MACROD2	mono-ADP ribosylhydrolase 2
		CDC42BPB	CDC42 binding protein kinase beta
		ANKRD13B	ankyrin repeat domain 13B
		PKIG	cAMP-dependent protein kinase inhibitor gamma
		MYOM1	myomesin 1
		TMEM201	transmembrane protein 201
		COMT	catechol-O-methyltransferase
		RRP12	ribosomal RNA processing 12 homolog
		ANK2	ankyrin 2
		TPD52L1	TPD52 like 1
		IGFBP3	insulin like growth factor binding protein 3
		SAFB2	scaffold attachment factor B2
		SAMD13	sterile alpha motif domain containing 13
		NPTX1	neuronal pentraxin 1
		PDE6D	phosphodiesterase 6D
		SDF2L1	stromal cell derived factor 2 like 1
		TRIM4	tripartite motif containing 4
		TCTEX1D1
		TRA2B	transformer 2 beta homolog
		KATNAL2	katanin catalytic subunit A1 like 2
		ZNF226	zinc finger protein 226
		DIMT1	DIMT1 rRNA methyltransferase and ribosome maturation factor
		NCLN	nicalin
		RIPK1	receptor interacting serine/threonine kinase 1
		ADA	adenosine deaminase
		SULT2B1	sulfotransferase family 2B member 1
		ESYT3	extended synaptotagmin 3
		LSG1	large 60S subunit nuclear export GTPase 1
		SH3GL3	SH3 domain containing GRB2 like 3, endophilin A3
		GZF1	GDNF inducible zinc finger protein 1
		MRTO4	MRT4 homolog, ribosome maturation factor
		SYT13	synaptotagmin 13
		HM13	histocompatibility minor 13
		KRBA1	KRAB-A domain containing 1
		NALCN	sodium leak channel, non-selective
		OPTC	opticin
		RNF180	ring finger protein 180
		PPIL2	peptidylprolyl isomerase like 2
		METTL25	methyltransferase like 25
		CDHR1	cadherin related family member 1
		N4BP2L2	NEDD4 binding protein 2 like 2
		KLK7	kallikrein related peptidase 7
		ATP6V0D1	ATPase H+ transporting V0 subunit d1
		MALSU1	mitochondrial assembly of ribosomal large subunit 1
		ATF7IP2	activating transcription factor 7 interacting protein 2
		ANKRD6	ankyrin repeat domain 6
		VPS25	vacuolar protein sorting 25 homolog
		TFDP1	transcription factor Dp-1
		FAH	fumarylacetoacetate hydrolase
		ESRRB	estrogen related receptor beta
		C1RL	complement C1r subcomponent like
		CNKSR3	CNKSR family member 3
		SETD2	SET domain containing 2, histone lysine methyltransferase
		MUS81	MUS81 structure-specific endonuclease subunit
		PTDSS1	phosphatidylserine synthase 1
		DGAT2	diacylglycerol O-acyltransferase 2
		NRBF2	nuclear receptor binding factor 2
		FBXO34	F-box protein 34
		CASC9	cancer susceptibility 9
		NKD2	NKD inhibitor of WNT signaling pathway 2
		CDYL	chromodomain Y like
		PPP1R16B	protein phosphatase 1 regulatory subunit 16B
		RAB3IP	RAB3A interacting protein
		DERA	deoxyribose-phosphate aldolase
		ZDHHC2	zinc finger DHHC-type palmitoyltransferase 2
		ZNF438	zinc finger protein 438
		ITPK1	inositol-tetrakisphosphate 1-kinase
		CD86	CD86 molecule
		FOXO3	forkhead box O3
		FMO4	flavin containing dimethylaniline monoxygenase 4
		HK1	hexokinase 1
		RSPH3	radial spoke head 3
		EAPP	E2F associated phosphoprotein
		CWF19L1	CWF19 like cell cycle control factor 1
		GALNT18	polypeptide N-acetylgalactosaminyltransferase 18
		MAP3K8	mitogen-activated protein kinase kinase kinase 8
		EFTUD2	elongation factor Tu GTP binding domain containing 2
		PKP4	plakophilin 4
		CHCHD6	coiled-coil-helix-coiled-coil-helix domain containing 6
		LRP4	LDL receptor related protein 4
		ARAP3	ArfGAP with RhoGAP domain, ankyrin repeat and PH domain 3
		PTK2	protein tyrosine kinase 2
		TSPO	translocator protein
		CLMN	calmin
		WNK4	WNK lysine deficient protein kinase 4
		MB	myoglobin
		VEPH1	ventricular zone expressed PH domain containing 1
		TMC6	transmembrane channel like 6
		RBMS2	RNA binding motif single stranded interacting protein 2
		BCKDHB	branched chain keto acid dehydrogenase E1 subunit beta
		UTRN	utrophin
		CNST	consortin, connexin sorting protein
		CDC25C	cell division cycle 25C
		JAK1	Janus kinase 1
		AMD1	adenosylmethionine decarboxylase 1
		CDC123	cell division cycle 123
		NBAT1	neuroblastoma associated transcript 1
		STMN3	stathmin 3
		ZBTB4	zinc finger and BTB domain containing 4
		ZSWIM3	zinc finger SWIM-type containing 3
		BAZ2B	bromodomain adjacent to zinc finger domain 2B
		PMP22	peripheral myelin protein 22
		MCM3	minichromosome maintenance complex component 3
		KLF6	Kruppel like factor 6
		TRERF1	transcriptional regulating factor 1
		A4GALT	alpha 1,4-galactosyltransferase (P blood group)
		WDFY2	WD repeat and FYVE domain containing 2
		GEMIN5	gem nuclear organelle associated protein 5
		MOB3B	MOB kinase activator 3B
		TRAPPC6A	trafficking protein particle complex subunit 6A
		ABCF2	ATP binding cassette subfamily F member 2
		DGKD	diacylglycerol kinase delta
		UBIAD1	UbiA prenyltransferase domain containing 1
		GON4L	gon-4 like
		ZMAT3	zinc finger matrin-type 3
		NR4A1	nuclear receptor subfamily 4 group A member 1
		ZNF229	zinc finger protein 229
		SLC7A5	solute carrier family 7 member 5
		FGF9	fibroblast growth factor 9
		KCTD5	potassium channel tetramerization domain containing 5
		ZNF330	zinc finger protein 330
		TRMU	tRNA mitochondrial 2-thiouridylase
		YPEL3	yippee like 3
		TRANK1	tetratricopeptide repeat and ankyrin repeat containing 1
		NFYC	nuclear transcription factor Y subunit gamma
		GOPC	golgi associated PDZ and coiled-coil motif containing
		SNHG9	small nucleolar RNA host gene 9
		CRYL1	crystallin lambda 1
		TMEM130	transmembrane protein 130
		SPIDR	scaffold protein involved in DNA repair
		AGGF1	angiogenic factor with G-patch and FHA domains 1
		PAQR5	progestin and adipoQ receptor family member 5
		FAM20C	FAM20C golgi associated secretory pathway kinase
		VIL1	villin 1
		STRBP	spermatid perinuclear RNA binding protein
		TC2N	tandem C2 domains, nuclear
		SPCS2	signal peptidase complex subunit 2
		HABP4	hyaluronan binding protein 4
		CLN6	CLN6 transmembrane ER protein
		CP	ceruloplasmin
		POLG	DNA polymerase gamma, catalytic subunit
		TMCO6	transmembrane and coiled-coil domains 6
		S100PBP	S100P binding protein
		KIF2C	kinesin family member 2C
		GPBP1L1	GC-rich promoter binding protein 1 like 1
		BTBD8	BTB domain containing 8
		CNN3	calponin 3
		NTNG1	netrin G1
		ST7L	suppression of tumorigenicity 7 like
		CAPZA1	capping actin protein of muscle Z-line subunit alpha 1
		PHTF1	putative homeodomain transcription factor 1
		POGZ	pogo transposable element derived with ZNF domain
		DHX9	DExH-box helicase 9
		URB2	URB2 ribosome biogenesis homolog
		HNRNPU	heterogeneous nuclear ribonucleoprotein U
		DDX21	DExD-box helicase 21
		TIAL1	TIA1 cytotoxic granule associated RNA binding protein like 1
		NUP98	nucleoporin 98 and 96 precursor
		GAB2	GRB2 associated binding protein 2
		NFRKB	nuclear factor related to kappaB binding protein
		QSER1	glutamine and serine rich 1
		CKAP5	cytoskeleton associated protein 5
		C11orf49	chromosome 11 open reading frame 49
		LIMA1	LIM domain and actin binding 1
		CTDSP2	CTD small phosphatase 2
		HVCN1	hydrogen voltage gated channel 1
		UNC119B	unc-119 lipid binding chaperone B
		ATP6V0A2	ATPase H+ transporting V0 subunit a2
		NELL2	neural EGFL like 2
		UGGT2	UDP-glucose glycoprotein glucosyltransferase 2
		ZMYM5	zinc finger MYM-type containing 5
		LRCH1	leucine rich repeats and calponin homology domain containing 1
		INTS6	integrator complex subunit 6
		RBM25	RNA binding motif protein 25
		ZC3H14	zinc finger CCCH-type containing 14
		PSMC1	proteasome 26S subunit, ATPase 1
		L2HGDH	L-2-hydroxyglutarate dehydrogenase
		DDHD1	DDHD domain containing 1
		NTRK3	neurotrophic receptor tyrosine kinase 3
		TP53BP1	tumor protein p53 binding protein 1
		FRMD5	FERM domain containing 5
		LONP2	lon peptidase 2, peroxisomal
		OGFOD1	2-oxoglutarate and iron dependent oxygenase domain containing 1
		CDH8	cadherin 8
		CMTM4	CKLF like MARVEL transmembrane domain containing 4
		CFDP1	craniofacial development protein 1
		CREBBP	CREB binding protein
		GGA2	golgi associated, gamma adaptin ear containing, ARF binding protein 2
		FUS	FUS RNA binding protein
		CDK12	cyclin dependent kinase 12
		DHX8	DEAH-box helicase 8
		KPNB1	karyopherin subunit beta 1
		IGF2BP1	insulin like growth factor 2 mRNA binding protein 1
		DCAF7	DDB1 and CUL4 associated factor 7
		PITPNC1	phosphatidylinositol transfer protein cytoplasmic 1
		ATAD5	ATPase family AAA domain containing 5
		SEH1L	SEH1 like nucleoporin
		ANKRD27	ankyrin repeat domain 27
		HNRNPUL1	heterogeneous nuclear ribonucleoprotein U like 1
		ZNF8	zinc finger protein 8
		TNPO2	transportin 2
		SLC35E1	solute carrier family 35 member E1
		SIN3B	SIN3 transcription regulator family member B
		CCDC138	coiled-coil domain containing 138
		BUB1	BUB1 mitotic checkpoint serine/threonine kinase
		CKAP2L	cytoskeleton associated protein 2 like
		ZC3H15	zinc finger CCCH-type containing 15
		GULP1	GULP PTB domain containing engulfment adaptor 1
		WDR75	WD repeat domain 75
		SF3B1	splicing factor 3b subunit 1
		DDX1	DEAD-box helicase 1
		FAM124B	family with sequence similarity 124 member B
		PASK	PAS domain containing serine/threonine kinase
		JAG1	jagged canonical Notch ligand 1
		GINS1	GINS complex subunit 1
		RBM39	RNA binding motif protein 39
		MYBL2	MYB proto-oncogene like 2
		WDR4	WD repeat domain 4
		CABIN1	calcineurin binding protein 1
		HMGXB4	HMG-box containing 4
		ADSL	adenylosuccinate lyase
		CDC25A	cell division cycle 25A
		TMEM108	transmembrane protein 108
		NR2C2	nuclear receptor subfamily 2 group C member 2
		TRNT1	tRNA nucleotidyl transferase 1
		FYCO1	FYVE and coiled-coil domain autophagy adaptor 1
		AASDH	aminoadipate-semialdehyde dehydrogenase
		SHROOM3	shroom family member 3
		METAP1	methionyl aminopeptidase 1
		OSTC	oligosaccharyltransferase complex non-catalytic subunit
		ABCE1	ATP binding cassette subfamily E member 1
		TMEM144	transmembrane protein 144
		CHD1	chromodomain helicase DNA binding protein 1
		JAKMIP2	janus kinase and microtubule interacting protein 2
		EXOC2	exocyst complex component 2
		KHDRBS2	KH RNA binding domain containing, signal transduction associated 2
		ZBTB24	zinc finger and BTB domain containing 24
		TRIM27	tripartite motif containing 27
		RPS10	ribosomal protein S10
		EGFR	epidermal growth factor receptor
		DBF4	DBF4 zinc finger
		COL1A2	collagen type I alpha 2 chain
		PUS7	pseudouridine synthase 7
		EZH2	enhancer of zeste 2 polycomb repressive complex 2 subunit
		SCRN1	secernin 1
		LYN	LYN proto-oncogene, Src family tyrosine kinase
		WWP1	WW domain containing E3 ubiquitin protein ligase 1
		HNRNPK	heterogeneous nuclear ribonucleoprotein K
		AUH	AU RNA binding methylglutaconyl-CoA hydratase
		RABGAP1	RAB GTPase activating protein 1
		SETX	senataxin
		PTAR1	protein prenyltransferase alpha subunit repeat containing 1
DNAm placenta, mRNA-seq placenta,	62	PRKCH	protein kinase C eta
		ABCG1	ATP binding cassette subfamily G member 1
		EIF4B	eukaryotic translation initiation factor 4B
		POLR2F	RNA polymerase II, I and III subunit F
		STARD13	StAR related lipid transfer domain containing 13
		ABL1	ABL proto-oncogene 1, non-receptor tyrosine kinase
		DOCK1	dedicator of cytokinesis 1
		C5orf24	chromosome 5 open reading frame 24
		ETFB	electron transfer flavoprotein subunit beta
		AGO2	argonaute RISC catalytic component 2
		TPM3	tropomyosin 3
		CTNNAL1	catenin alpha like 1
		FAM177A1	family with sequence similarity 177 member A1
		S1PR2	sphingosine-1-phosphate receptor 2
		DGCR6L	DiGeorge syndrome critical region gene 6 like
		UBAC2	UBA domain containing 2
		ARHGAP26	Rho GTPase activating protein 26
		CA2	carbonic anhydrase 2
		S100A11	S100 calcium binding protein A11
		BLVRB	biliverdin reductase B
		NCK2	NCK adaptor protein 2
		GSTO1	glutathione S-transferase omega 1
		LBH	LBH regulator of WNT signaling pathway
		INSR	insulin receptor
		EHD2	EH domain containing 2
		TRAK1	trafficking kinesin protein 1
		TCTEX1D1
		RPP25L	ribonuclease P/MRP subunit p25 like
		DCTN3	dynactin subunit 3
		TMEM179B	transmembrane protein 179B
		RPS12	ribosomal protein S12
		PITRM1	pitrilysin metallopeptidase 1
		PRPF8	pre-mRNA processing factor 8
		MRPL21	mitochondrial ribosomal protein L21
		RSRC1	arginine and serine rich coiled-coil 1
		ZCCHC8	zinc finger CCHC-type containing 8
		KLHDC8B	kelch domain containing 8B
		PIP4K2A	phosphatidylinositol-5-phosphate 4-kinase type 2 alpha
		TXNDC17	thioredoxin domain containing 17
		LHFPL5	LHFPL tetraspan subfamily member 5
		CDR2L	cerebellar degeneration related protein 2 like
		TAPBP	TAP binding protein
		ABCA8	ATP binding cassette subfamily A member 8
		VAV3	vav guanine nucleotide exchange factor 3
		C1QTNF1	C1q and TNF related 1
		ECE1	endothelin converting enzyme 1
		NOTCH3	notch receptor 3
		TEAD1	TEA domain transcription factor 1
		COCH	cochlin
		PLXND1	plexin D1
		C1orf131	chromosome 1 open reading frame 131
		C1orf115	chromosome 1 open reading frame 115
		SPEN	spen family transcriptional repressor
		UBTD1	ubiquitin domain containing 1
		FLI1	Fli-1 proto-oncogene, ETS transcription factor
		HIPK2	homeodomain interacting protein kinase 2
		LTBP3	latent transforming growth factor beta binding protein 3
		GUK1	guanylate kinase 1
		NDUFS6	NADH:ubiquinone oxidoreductase subunit S6
		MRPL20	mitochondrial ribosomal protein L20
		ZNF175	zinc finger protein 175
		ENTPD4	ectonucleoside triphosphate diphosphohydrolase 4
DNAm placenta, mRNA-seq hESC,	327	KLF3	Kruppel like factor 3
		PRKCH	protein kinase C eta
		SIRT7	sirtuin 7
		FADS2	fatty acid desaturase 2
		CTBP2	C-terminal binding protein 2
		ALAD	aminolevulinate dehydratase
		ZBTB9	zinc finger and BTB domain containing 9
		FNDC4	fibronectin type III domain containing 4
		MPZL1	myelin protein zero like 1
		KBTBD11	kelch repeat and BTB domain containing 11
		PDXK	pyridoxal kinase
		ATG3	autophagy related 3
		DCAF7	DDB1 and CUL4 associated factor 7
		JAK1	Janus kinase 1
		SMYD2	SET and MYND domain containing 2
		CCHCR1	coiled-coil alpha-helical rod protein 1
		PAQR5	progestin and adipoQ receptor family member 5
		CBX5	chromobox 5
		TNIK	TRAF2 and NCK interacting kinase
		LMF1	lipase maturation factor 1
		TMEM245	transmembrane protein 245
		GPT2	glutamic--pyruvic transaminase 2
		ABR	ABR activator of RhoGEF and GTPase
		PXN	paxillin
		TNFAIP8	TNF alpha induced protein 8
		KNDC1	kinase non-catalytic C-lobe domain containing 1
		SLC22A18	solute carrier family 22 member 18
		HMGCR	3-hydroxy-3-methylglutaryl-CoA reductase
		KCTD1	potassium channel tetramerization domain containing 1
		SSBP3	single stranded DNA binding protein 3
		ABCD3	ATP binding cassette subfamily D member 3
		MB21D2	Mab-21 domain containing 2
		OSBPL6	oxysterol binding protein like 6
		SLC27A1	solute carrier family 27 member 1
		SNCA	synuclein alpha
		RPRD1B	regulation of nuclear pre-mRNA domain containing 1B
		MYLPF	myosin light chain, phosphorylatable, fast skeletal muscle
		PLLP	plasmolipin
		SVIL	supervillin
		PPP4R2	protein phosphatase 4 regulatory subunit 2
		STARD10	StAR related lipid transfer domain containing 10
		SLC25A22	solute carrier family 25 member 22
		FPGS	folylpolyglutamate synthase
		PPM1H	protein phosphatase, Mg2+/Mn2+ dependent 1H
		SYNJ2	synaptojanin 2
		PDIA5	protein disulfide isomerase family A member 5
		PANK4	pantothenate kinase 4 (inactive)
		SUPT3H	SPT3 homolog, SAGA and STAGA complex component
		C5orf24	chromosome 5 open reading frame 24
		AMN1	antagonist of mitotic exit network 1 homolog
		PTDSS2	phosphatidylserine synthase 2
		SLC2A13	solute carrier family 2 member 13
		CDYL	chromodomain Y like
		WDHD1	WD repeat and HMG-box DNA binding protein 1
		ABAT	4-aminobutyrate aminotransferase
		FAM155A	family with sequence similarity 155 member A
		ECHDC1	ethylmalonyl-CoA decarboxylase 1
		DYM	dymeclin
		TBC1D1	TBC1 domain family member 1
		RADIL	Rap associating with DIL domain
		TMEM216	transmembrane protein 216
		IP6K1	inositol hexakisphosphate kinase 1
		DAPK3	death associated protein kinase 3
		CLMN	calmin
		ASCC3	activating signal cointegrator 1 complex subunit 3
		BCL9	BCL9 transcription coactivator
		DLEU1	deleted in lymphocytic leukemia 1
		ADAP2	ArfGAP with dual PH domains 2
		ADARB2	adenosine deaminase RNA specific B2 (inactive)
		AP1G1	adaptor related protein complex 1 subunit gamma 1
		TEX14	testis expressed 14, intercellular bridge forming factor
		ZNF204P	zinc finger protein 204, pseudogene
		CDC42BPB	CDC42 binding protein kinase beta
		MAPK4	mitogen-activated protein kinase 4
		ZMYND11	zinc finger MYND-type containing 11
		PDE4B	phosphodiesterase 4B
		ZDHHC14	zinc finger DHHC-type palmitoyltransferase 14
		EDNRB	endothelin receptor type B
		TMEM165	transmembrane protein 165
		ACAT2	acetyl-CoA acetyltransferase 2
		FAM163B	family with sequence similarity 163 member B
		TRIM9	tripartite motif containing 9
		DGCR6L	DiGeorge syndrome critical region gene 6 like
		SPATS2L	spermatogenesis associated serine rich 2 like
		EDEM2	ER degradation enhancing alpha-mannosidase like protein 2
		CA2	carbonic anhydrase 2
		GATAD2A	GATA zinc finger domain containing 2A
		S100A11	S100 calcium binding protein A11
		BLVRB	biliverdin reductase B
		CACNB4	calcium voltage-gated channel auxiliary subunit beta 4
		NCK2	NCK adaptor protein 2
		ANK3	ankyrin 3
		SERAC1	serine active site containing 1
		SUPT6H	SPT6 homolog, histone chaperone and transcription elongation factor
		RYBP	RING1 and YY1 binding protein
		XKR5	XK related 5
		LCOR	ligand dependent nuclear receptor corepressor
		THAP11	THAP domain containing 11
		GTF3C2	general transcription factor IIIC subunit 2
		FARP1	FERM, ARH/RhoGEF and pleckstrin domain protein 1
		CCNF	cyclin F
		RIMKLB	ribosomal modification protein rimK like family member B
		LBH	LBH regulator of WNT signaling pathway
		SHROOM3	shroom family member 3
		GTF2IRD1	GTF2I repeat domain containing 1
		TSNAX	translin associated factor X
		RFC3	replication factor C subunit 3
		TRDMT1	tRNA aspartic acid methyltransferase 1
		KLHL5	kelch like family member 5
		G6PC3	glucose-6-phosphatase catalytic subunit 3
		DIP2C	disco interacting protein 2 homolog C
		ERBB4	erb-b2 receptor tyrosine kinase 4
		PAFAH1B1	platelet activating factor acetylhydrolase 1b regulatory subunit 1
		HERPUD2	HERPUD family member 2
		TRAK1	trafficking kinesin protein 1
		UPP1	uridine phosphorylase 1
		BRI3BP	BRI3 binding protein
		TCTEX1D1
		CP	ceruloplasmin
		ZNF438	zinc finger protein 438
		RPP25L	ribonuclease P/MRP subunit p25 like
		SETD9	SET domain containing 9
		ATP6V0A2	ATPase H+ transporting V0 subunit a2
		HERC4	HECT and RLD domain containing E3 ubiquitin protein ligase 4
		ARHGAP32	Rho GTPase activating protein 32
		PANK1	pantothenate kinase 1
		FAM118B	family with sequence similarity 118 member B
		CEND1	cell cycle exit and neuronal differentiation 1
		MYO1B	myosin IB
		CYP7B1	cytochrome P450 family 7 subfamily B member 1
		NIN	ninein
		KIF7	kinesin family member 7
		LHPP	phospholysine phosphohistidine inorganic pyrophosphate phosphatase
		FBXO28	F-box protein 28
		CLDN6	claudin 6
		HDAC9	histone deacetylase 9
		MRPL21	mitochondrial ribosomal protein L21
		MYBBP1A	MYB binding protein 1a
		ZCCHC8	zinc finger CCHC-type containing 8
		MAEA	macrophage erythroblast attacher, E3 ubiquitin ligase
		CCDC3	coiled-coil domain containing 3
		GPR137B	G protein-coupled receptor 137B
		PCSK1	proprotein convertase subtilisin/kexin type 1
		TPD52L2	TPD52 like 2
		SGSM1	small G protein signaling modulator 1
		IL17RD	interleukin 17 receptor D
		NRP2	neuropilin 2
		PCBP3	poly(rC) binding protein 3
		TNRC6B	trinucleotide repeat containing adaptor 6B
		DKK3	dickkopf WNT signaling pathway inhibitor 3
		RAI1	retinoic acid induced 1
		GTF2E2	general transcription factor IIE subunit 2
		IFT57	intraflagellar transport 57
		TMEM108	transmembrane protein 108
		ADAMTSL3	ADAMTS like 3
		SGMS1	sphingomyelin synthase 1
		IGFBP3	insulin like growth factor binding protein 3
		RNF115	ring finger protein 115
		SLC12A8	solute carrier family 12 member 8
		CNKSR3	CNKSR family member 3
		NCOA2	nuclear receptor coactivator 2
		KAZN	kazrin, periplakin interacting protein
		PPM1L	protein phosphatase, Mg2+/Mn2+ dependent 1L
		NHSL1	NHS like 1
		TXNDC17	thioredoxin domain containing 17
		DCTN2	dynactin subunit 2
		HSD17B8	hydroxysteroid 17-beta dehydrogenase 8
		MLLT3	MLLT3 super elongation complex subunit
		MCM2	minichromosome maintenance complex component 2
		DRG2	developmentally regulated GTP binding protein 2
		MLF2	myeloid leukemia factor 2
		CADM1	cell adhesion molecule 1
		NFE2L2	nuclear factor, erythroid 2 like 2
		SLC5A12	solute carrier family 5 member 12
		CDK2AP1	cyclin dependent kinase 2 associated protein 1
		PFAS	phosphoribosylformylglycinamidine synthase
		PDE12	phosphodiesterase 12
		EXD3	exonuclease 3'-5' domain containing 3
		ANKRD10	ankyrin repeat domain 10
		PXK	PX domain containing serine/threonine kinase like
		DIP2A	disco interacting protein 2 homolog A
		VWA1	von Willebrand factor A domain containing 1
		ZBTB34	zinc finger and BTB domain containing 34
		PPIL1	peptidylprolyl isomerase like 1
		RDM1	RAD52 motif containing 1
		FBXW5	F-box and WD repeat domain containing 5
		TAPBP	TAP binding protein
		GLI3	GLI family zinc finger 3
		FILIP1	filamin A interacting protein 1
		ZNF229	zinc finger protein 229
		LTBP1	latent transforming growth factor beta binding protein 1
		ANKRD6	ankyrin repeat domain 6
		GSN	gelsolin
		GALNT10	polypeptide N-acetylgalactosaminyltransferase 10
		TRIM4	tripartite motif containing 4
		PSMD14	proteasome 26S subunit, non-ATPase 14
		CENPA	centromere protein A
		RAB15	RAB15, member RAS oncogene family
		ST6GAL1	ST6 beta-galactoside alpha-2,6-sialyltransferase 1
		SS18L2	SS18 like 2
		TMEM131	transmembrane protein 131
		RABGAP1	RAB GTPase activating protein 1
		RBL2	RB transcriptional corepressor like 2
		ZFP36L2	ZFP36 ring finger protein like 2
		LRRC1	leucine rich repeat containing 1
		FAM114A1	family with sequence similarity 114 member A1
		PRTG	protogenin
		SEMA3C	semaphorin 3C
		NRXN1	neurexin 1
		ANKRD27	ankyrin repeat domain 27
		ANK2	ankyrin 2
		PPFIBP2	PPFIA binding protein 2
		CNST	consortin, connexin sorting protein
		TRAF3IP2	TRAF3 interacting protein 2
		TRMT13	tRNA methyltransferase 13 homolog
		AGAP1	ArfGAP with GTPase domain, ankyrin repeat and PH domain 1
		RCC2	regulator of chromosome condensation 2
		BLM	BLM RecQ like helicase
		SCOC	short coiled-coil protein
		TM9SF2	transmembrane 9 superfamily member 2
		COMMD9	COMM domain containing 9
		KLF5	Kruppel like factor 5
		SMAD6	SMAD family member 6
		EXOSC1	exosome component 1
		MFSD1	major facilitator superfamily domain containing 1
		MFAP3L	microfibril associated protein 3 like
		IGF1R	insulin like growth factor 1 receptor
		ELOVL5	ELOVL fatty acid elongase 5
		TEAD1	TEA domain transcription factor 1
		TARBP2	TARBP2 subunit of RISC loading complex
		ELOVL6	ELOVL fatty acid elongase 6
		GSG1	germ cell associated 1
		GPSM2	G protein signaling modulator 2
		RAB10	RAB10, member RAS oncogene family
		PMEPA1	prostate transmembrane protein, androgen induced 1
		PPRC1	PPARG related coactivator 1
		CCDC40	coiled-coil domain containing 40
		DGKD	diacylglycerol kinase delta
		RPA3	replication protein A3
		NEDD1	NEDD1 gamma-tubulin ring complex targeting factor
		ATP1A2	ATPase Na+/K+ transporting subunit alpha 2
		GEMIN5	gem nuclear organelle associated protein 5
		ECHS1	enoyl-CoA hydratase, short chain 1
		CTSB	cathepsin B
		STIP1	stress induced phosphoprotein 1
		PHYH	phytanoyl-CoA 2-hydroxylase
		S1PR1	sphingosine-1-phosphate receptor 1
		C1orf131	chromosome 1 open reading frame 131
		SNCAIP	synuclein alpha interacting protein
		TCAF1	TRPM8 channel associated factor 1
		TSHZ2	teashirt zinc finger homeobox 2
		ROBO1	roundabout guidance receptor 1
		C1orf115	chromosome 1 open reading frame 115
		SPEN	spen family transcriptional repressor
		UBTD1	ubiquitin domain containing 1
		ASAH1	N-acylsphingosine amidohydrolase 1
		ZMAT4	zinc finger matrin-type 4
		HS3ST5	heparan sulfate-glucosamine 3-sulfotransferase 5
		TGFBR2	transforming growth factor beta receptor 2
		ADAT3	adenosine deaminase tRNA specific 3
		RFX1	regulatory factor X1
		CLPTM1	CLPTM1 regulator of GABA type A receptor forward trafficking
		PLEKHG2	pleckstrin homology and RhoGEF domain containing G2
		NID1	nidogen 1
		COMMD7	COMM domain containing 7
		RTTN	rotatin
		BUB1B	BUB1 mitotic checkpoint serine/threonine kinase B
		CDK19	cyclin dependent kinase 19
		RPL13P5	ribosomal protein L13 pseudogene 5
		SNX22	sorting nexin 22
		NPTX2	neuronal pentraxin 2
		AGAP3	ArfGAP with GTPase domain, ankyrin repeat and PH domain 3
		RNF146	ring finger protein 146
		CYBRD1	cytochrome b reductase 1
		FAM118A	family with sequence similarity 118 member A
		TSPAN5	tetraspanin 5
		FER	FER tyrosine kinase
		SPSB1	splA/ryanodine receptor domain and SOCS box containing 1
		LPIN1	lipin 1
		ALDH1A1	aldehyde dehydrogenase 1 family member A1
		RFTN2	raftlin family member 2
		SYT7	synaptotagmin 7
		PSMA1	proteasome 20S subunit alpha 1
		MACROD2	mono-ADP ribosylhydrolase 2
		LTV1	LTV1 ribosome biogenesis factor
		MAP2	microtubule associated protein 2
		KLHL36	kelch like family member 36
		MTRF1L	mitochondrial translation release factor 1 like
		NCKAP1	NCK associated protein 1
		SERPINB8	serpin family B member 8
		GUK1	guanylate kinase 1
		LZTFL1	leucine zipper transcription factor like 1
		PRPSAP1	phosphoribosyl pyrophosphate synthetase associated protein 1
		WDR18	WD repeat domain 18
		ATP11B	ATPase phospholipid transporting 11B (putative)
		CCPG1	cell cycle progression 1
		ESRRG	estrogen related receptor gamma
		LBR	lamin B receptor
		TRIP13	thyroid hormone receptor interactor 13
		RRP1	ribosomal RNA processing 1
		DUSP16	dual specificity phosphatase 16
		RBM4B	RNA binding motif protein 4B
		RACGAP1	Rac GTPase activating protein 1
		DHRS13	dehydrogenase/reductase 13
		F11R	F11 receptor
		MRPL20	mitochondrial ribosomal protein L20
		MYO1D	myosin ID
		BEND7	BEN domain containing 7
		SH3PXD2A	SH3 and PX domains 2A
		ZNF175	zinc finger protein 175
		BCAT1	branched chain amino acid transaminase 1
		PTEN	phosphatase and tensin homolog
		E2F1	E2F transcription factor 1
		RORA	RAR related orphan receptor A
		DNAJC11	DnaJ heat shock protein family (Hsp40) member C11
		TRAPPC6A	trafficking protein particle complex subunit 6A
		CCBE1	collagen and calcium binding EGF domains 1
		LRRC28	leucine rich repeat containing 28
		TRMU	tRNA mitochondrial 2-thiouridylase
		FAM131A	family with sequence similarity 131 member A
		TOM1L1	target of myb1 like 1 membrane trafficking protein
		MPRIP	myosin phosphatase Rho interacting protein
		NFYC	nuclear transcription factor Y subunit gamma
		TBC1D5	TBC1 domain family member 5
		TSPO	translocator protein
		HERPUD1	homocysteine inducible ER protein with ubiquitin like domain 1
		PIGL	phosphatidylinositol glycan anchor biosynthesis class L
mRNAseq placenta, mRNA-seq hESC	369	ATP6V0B	ATPase H+ transporting V0 subunit b
		SELENOS	selenoprotein S
		PSMB3	proteasome 20S subunit beta 3
		NDUFB7	NADH:ubiquinone oxidoreductase subunit B7
		UQCR11	ubiquinol-cytochrome c reductase, complex III subunit XI
		COX4I1	cytochrome c oxidase subunit 4I1
		PTRHD1	peptidyl-tRNA hydrolase domain containing 1
		TRAPPC2L	trafficking protein particle complex subunit 2L
		MRPL11	mitochondrial ribosomal protein L11
		SIVA1	SIVA1 apoptosis inducing factor
		TIMM8B	translocase of inner mitochondrial membrane 8 homolog B
		RPS3A	ribosomal protein S3A
		ATP6V0E1	ATPase H+ transporting V0 subunit e1
		SF3B5	splicing factor 3b subunit 5
		MRPS12	mitochondrial ribosomal protein S12
		PFDN4	prefoldin subunit 4
		COA3	cytochrome c oxidase assembly factor 3
		CNIH4	cornichon family AMPA receptor auxiliary protein 4
		EMG1	EMG1 N1-specific pseudouridine methyltransferase
		POP5	POP5 homolog, ribonuclease P/MRP subunit
		TMEM41B	transmembrane protein 41B
		TLE3	TLE family member 3, transcriptional corepressor
		MRPL54	mitochondrial ribosomal protein L54
		EXOSC4	exosome component 4
		IFT20	intraflagellar transport 20
		PSMC3	proteasome 26S subunit, ATPase 3
		TMA7	translation machinery associated 7 homolog
		AURKAIP1	aurora kinase A interacting protein 1
		AK2	adenylate kinase 2
		EEF1B2	eukaryotic translation elongation factor 1 beta 2
		MRPL27	mitochondrial ribosomal protein L27
		MRPS28	mitochondrial ribosomal protein S28
		SELENOH	selenoprotein H
		NDUFB9	NADH:ubiquinone oxidoreductase subunit B9
		TRMT112	tRNA methyltransferase subunit 11-2
		UQCRQ	ubiquinol-cytochrome c reductase complex III subunit VII
		FKBP3	FKBP prolyl isomerase 3
		PHPT1	phosphohistidine phosphatase 1
		ATXN2L	ataxin 2 like
		DNAJC8	DnaJ heat shock protein family (Hsp40) member C8
		LARP1B	La ribonucleoprotein 1B
		TIMM13	translocase of inner mitochondrial membrane 13
		CRISPLD2	cysteine rich secretory protein LCCL domain containing 2
		RBX1	ring-box 1
		REEP5	receptor accessory protein 5
		RPS19BP1	ribosomal protein S19 binding protein 1
		CENPX	centromere protein X
		ATP6V1F	ATPase H+ transporting V1 subunit F
		MRPL14	mitochondrial ribosomal protein L14
		PPP1R35	protein phosphatase 1 regulatory subunit 35
		TMEM208	transmembrane protein 208
		LAMC1	laminin subunit gamma 1
		NDUFAB1	NADH:ubiquinone oxidoreductase subunit AB1
		TXNDC17	thioredoxin domain containing 17
		MRPL20	mitochondrial ribosomal protein L20
		NSA2	NSA2 ribosome biogenesis factor
		PRDX2	peroxiredoxin 2
		PET100	PET100 cytochrome c oxidase chaperone
		SENP5	SUMO specific peptidase 5
		NFIA	nuclear factor I A
		CYSTM1	cysteine rich transmembrane module containing 1
		MRPL35	mitochondrial ribosomal protein L35
		NDUFA11	NADH:ubiquinone oxidoreductase subunit A11
		ELOC	elongin C
		SDF2L1	stromal cell derived factor 2 like 1
		COMMD1	copper metabolism domain containing 1
		EHBP1L1	EH domain binding protein 1 like 1
		LSM3	LSM3 homolog, U6 small nuclear RNA and mRNA degradation associated
		MRPS21	mitochondrial ribosomal protein S21
		MRPL1	mitochondrial ribosomal protein L1
		ERH	ERH mRNA splicing and mitosis factor
		BUD31	BUD31 homolog
		ATP6V1G1	ATPase H+ transporting V1 subunit G1
		MED31	mediator complex subunit 31
		MRPL57	mitochondrial ribosomal protein L57
		COA5	cytochrome c oxidase assembly factor 5
		PSMB7	proteasome 20S subunit beta 7
		NOP10	NOP10 ribonucleoprotein
		MRPL40	mitochondrial ribosomal protein L40
		PRRC2B	proline rich coiled-coil 2B
		PRELID1	PRELI domain containing 1
		GTSF1	gametocyte specific factor 1
		SUB1	SUB1 regulator of transcription
		MRPL32	mitochondrial ribosomal protein L32
		GADD45GIP1	GADD45G interacting protein 1
		BLVRB	biliverdin reductase B
		GUK1	guanylate kinase 1
		ARL6IP1	ADP ribosylation factor like GTPase 6 interacting protein 1
		CYFIP1	cytoplasmic FMR1 interacting protein 1
		NME1	NME/NM23 nucleoside diphosphate kinase 1
		FBN2	fibrillin 2
		NOSIP	nitric oxide synthase interacting protein
		COX6A1	cytochrome c oxidase subunit 6A1
		RANBP1	RAN binding protein 1
		SCAND1	SCAN domain containing 1
		CASP2	caspase 2
		SERF2	small EDRK-rich factor 2
		POLR2I	RNA polymerase II subunit I
		GPX1	glutathione peroxidase 1
		MRPL21	mitochondrial ribosomal protein L21
		CNPY2	canopy FGF signaling regulator 2
		MRPL17	mitochondrial ribosomal protein L17
		GLRX	glutaredoxin
		RPS17	ribosomal protein S17
		MRPL36	mitochondrial ribosomal protein L36
		RER1	retention in endoplasmic reticulum sorting receptor 1
		CDC42EP4	CDC42 effector protein 4
		DENR	density regulated re-initiation and release factor
		ARHGEF12	Rho guanine nucleotide exchange factor 12
		CHCHD1	coiled-coil-helix-coiled-coil-helix domain containing 1
		ABI2	abl interactor 2
		OXLD1	oxidoreductase like domain containing 1
		S100A11	S100 calcium binding protein A11
		C12orf57	chromosome 12 open reading frame 57
		CUX1	cut like homeobox 1
		METTL26	methyltransferase like 26
		SDCCAG8	SHH signaling and ciliogenesis regulator SDCCAG8
		LNX1	ligand of numb-protein X 1
		MIDEAS	mitotic deacetylase associated SANT domain protein
		UFD1	ubiquitin recognition factor in ER associated degradation 1
		ST3GAL1	ST3 beta-galactoside alpha-2,3-sialyltransferase 1
		POP7	POP7 homolog, ribonuclease P/MRP subunit
		MRPS33	mitochondrial ribosomal protein S33
		RPL34	ribosomal protein L34
		CISD3	CDGSH iron sulfur domain 3
		MRPL58	mitochondrial ribosomal protein L58
		GNL3L	G protein nucleolar 3 like
		SSNA1	SS nuclear autoantigen 1
		FAM174C	family with sequence similarity 174 member C
		RPS24	ribosomal protein S24
		MSRB1	methionine sulfoxide reductase B1
		OSER1	oxidative stress responsive serine rich 1
		ALG5	ALG5 dolichyl-phosphate beta-glucosyltransferase
		ATP5PO	ATP synthase peripheral stalk subunit OSCP
		PDCD5	programmed cell death 5
		CWC15	CWC15 spliceosome associated protein homolog
		TMEM106B	transmembrane protein 106B
		SPEN	spen family transcriptional repressor
		ANXA1	annexin A1
		ARL6IP5	ADP ribosylation factor like GTPase 6 interacting protein 5
		LSM2	LSM2 homolog, U6 small nuclear RNA and mRNA degradation associated
		NCK2	NCK adaptor protein 2
		AMOTL2	angiomotin like 2
		CRIPT	CXXC repeat containing interactor of PDZ3 domain
		RPS10	ribosomal protein S10
		AC023043.1
		GSEC	G-quadruplex forming sequence containing lncRNA
		POGZ	pogo transposable element derived with ZNF domain
		UQCC3	ubiquinol-cytochrome c reductase complex assembly factor 3
		IGFBP5	insulin like growth factor binding protein 5
		C11orf58	chromosome 11 open reading frame 58
		MRPL23	mitochondrial ribosomal protein L23
		STARD5	StAR related lipid transfer domain containing 5
		CCDC167	coiled-coil domain containing 167
		MEA1	male-enhanced antigen 1
		RABIF	RAB interacting factor
		PRKCH	protein kinase C eta
		LRRC8A	leucine rich repeat containing 8 VRAC subunit A
		TXN	thioredoxin
		SELENOK	selenoprotein K
		RPL32	ribosomal protein L32
		ARL14EP	ADP ribosylation factor like GTPase 14 effector protein
		NDUFB11	NADH:ubiquinone oxidoreductase subunit B11
		PTRH2	peptidyl-tRNA hydrolase 2
		ZNF702P	zinc finger protein 702, pseudogene
		RPP25L	ribonuclease P/MRP subunit p25 like
		SSR3	signal sequence receptor subunit 3
		RARS1	arginyl-tRNA synthetase 1
		PYM1	PYM homolog 1, exon junction complex associated factor
		ANTKMT	adenine nucleotide translocase lysine methyltransferase
		POLR2K	RNA polymerase II, I and III subunit K
		S100A4	S100 calcium binding protein A4
		MICOS10	mitochondrial contact site and cristae organizing system subunit 10
		TTC28	tetratricopeptide repeat domain 28
		ERBB2	erb-b2 receptor tyrosine kinase 2
		RBIS	ribosomal biogenesis factor
		HIF3A	hypoxia inducible factor 3 subunit alpha
		MANF	mesencephalic astrocyte derived neurotrophic factor
		TNPO2	transportin 2
		TXNIP	thioredoxin interacting protein
		ZNF518B	zinc finger protein 518B
		TCOF1	treacle ribosome biogenesis factor 1
		TEAD1	TEA domain transcription factor 1
		C1orf115	chromosome 1 open reading frame 115
		GNL3	G protein nucleolar 3
		ATF1	activating transcription factor 1
		EZR	ezrin
		A4GALT	alpha 1,4-galactosyltransferase (P blood group)
		REX1BD	required for excision 1-B domain containing
		ZNRD2	zinc ribbon domain containing 2
		CCDC59	coiled-coil domain containing 59
		ZCCHC8	zinc finger CCHC-type containing 8
		MRPL55	mitochondrial ribosomal protein L55
		HPF1	histone PARylation factor 1
		SRP14	signal recognition particle 14
		CRB3	crumbs cell polarity complex component 3
		REXO2	RNA exonuclease 2
		CNRIP1	cannabinoid receptor interacting protein 1
		DPH3	diphthamide biosynthesis 3
		POLR3K	RNA polymerase III subunit K
		ZCCHC10	zinc finger CCHC-type containing 10
		SNRNP25	small nuclear ribonucleoprotein U11/U12 subunit 25
		DNAJB9	DnaJ heat shock protein family (Hsp40) member B9
		SNRPD1	small nuclear ribonucleoprotein D1 polypeptide
		DOCK2	dedicator of cytokinesis 2
		CYC1	cytochrome c1
		ARPC5L	actin related protein 2/3 complex subunit 5 like
		SNRPC	small nuclear ribonucleoprotein polypeptide C
		ULK1	unc-51 like autophagy activating kinase 1
		COX5A	cytochrome c oxidase subunit 5A
		ZNF175	zinc finger protein 175
		HEXIM1	HEXIM P-TEFb complex subunit 1
		FAM204A	family with sequence similarity 204 member A
		ADAR	adenosine deaminase RNA specific
		MRPL51	mitochondrial ribosomal protein L51
		SRSF6	serine and arginine rich splicing factor 6
		SLC35F2	solute carrier family 35 member F2
		EEF1AKMT4	EEF1A lysine methyltransferase 4
		EAF1	ELL associated factor 1
		ABHD6	abhydrolase domain containing 6, acylglycerol lipase
		CBX3	chromobox 3
		SCO2	synthesis of cytochrome C oxidase 2
		MIEN1	migration and invasion enhancer 1
		DDI2	DNA damage inducible 1 homolog 2
		RNASEH2C	ribonuclease H2 subunit C
		RANGRF	RAN guanine nucleotide release factor
		C5orf24	chromosome 5 open reading frame 24
		RNF170	ring finger protein 170
		JAG1	jagged canonical Notch ligand 1
		BACE1	beta-secretase 1
		AC100810.1
		GLOD4	glyoxalase domain containing 4
		APOOL	apolipoprotein O like
		COX20	cytochrome c oxidase assembly factor COX20
		CHFR	checkpoint with forkhead and ring finger domains
		TMEM223	transmembrane protein 223
		ATP1A1	ATPase Na+/K+ transporting subunit alpha 1
		CISD2	CDGSH iron sulfur domain 2
		CMSS1	cms1 ribosomal small subunit homolog
		SEC11C	SEC11 homolog C, signal peptidase complex subunit
		SNX10	sorting nexin 10
		PSME1	proteasome activator subunit 1
		MRPS18C	mitochondrial ribosomal protein S18C
		TNK2	tyrosine kinase non receptor 2
		OTUB1	OTU deubiquitinase, ubiquitin aldehyde binding 1
		RPS13	ribosomal protein S13
		BTG3	BTG anti-proliferation factor 3
		COA4	cytochrome c oxidase assembly factor 4 homolog
		PALM	paralemmin
		ZBTB20	zinc finger and BTB domain containing 20
		CNOT6L	CCR4-NOT transcription complex subunit 6 like
		NDNF	neuron derived neurotrophic factor
		POLR2L	RNA polymerase II, I and III subunit L
		OLFML2B	olfactomedin like 2B
		FAM160B2
		WDR61	WD repeat domain 61
		RPS20	ribosomal protein S20
		TRAK1	trafficking kinesin protein 1
		GPR153	G protein-coupled receptor 153
		DTYMK	deoxythymidylate kinase
		SEC61B	SEC61 translocon subunit beta
		ERLEC1	endoplasmic reticulum lectin 1
		MED12L	mediator complex subunit 12L
		MALSU1	mitochondrial assembly of ribosomal large subunit 1
		LRCH1	leucine rich repeats and calponin homology domain containing 1
		RBM23	RNA binding motif protein 23
		RPP21	ribonuclease P/MRP subunit p21
		GFPT2	glutamine-fructose-6-phosphate transaminase 2
		RTL10	retrotransposon Gag like 10
		VASN	vasorin
		CRK	CRK proto-oncogene, adaptor protein
		MRPL13	mitochondrial ribosomal protein L13
		TASOR	transcription activation suppressor
		EMC4	ER membrane protein complex subunit 4
		MAGOHB	mago homolog B, exon junction complex subunit
		RAB2A	RAB2A, member RAS oncogene family
		CCDC88A	coiled-coil domain containing 88A
		COL18A1	collagen type XVIII alpha 1 chain
		AIMP1	aminoacyl tRNA synthetase complex interacting multifunctional protein 1
		GCHFR	GTP cyclohydrolase I feedback regulator
		NHP2	NHP2 ribonucleoprotein
		POLE3	DNA polymerase epsilon 3, accessory subunit
		SUCLG2	succinate-CoA ligase GDP-forming subunit beta
		KIF1B	kinesin family member 1B
		MYDGF	myeloid derived growth factor
		DACT2	dishevelled binding antagonist of beta catenin 2
		FAM136A	family with sequence similarity 136 member A
		NKAP	NFKB activating protein
		GNS	glucosamine (N-acetyl)-6-sulfatase
		RPS7	ribosomal protein S7
		LBH	LBH regulator of WNT signaling pathway
		GAS5	growth arrest specific 5
		CLINT1	clathrin interactor 1
		PLEKHA1	pleckstrin homology domain containing A1
		CMC1	C-X9-C motif containing 1
		MRPL12	mitochondrial ribosomal protein L12
		ZFAND2A	zinc finger AN1-type containing 2A
		FAM234B	family with sequence similarity 234 member B
		MRPS34	mitochondrial ribosomal protein S34
		ATG14	autophagy related 14
		C1orf131	chromosome 1 open reading frame 131
		SLC35E1	solute carrier family 35 member E1
		ZNF226	zinc finger protein 226
		KIFC2	kinesin family member C2
		DENND5A	DENN domain containing 5A
		PSMD4	proteasome 26S subunit ubiquitin receptor, non-ATPase 4
		EIF4G2	eukaryotic translation initiation factor 4 gamma 2
		SARS1	seryl-tRNA synthetase 1
		MCTP2	multiple C2 and transmembrane domain containing 2
		CHCHD2	coiled-coil-helix-coiled-coil-helix domain containing 2
		NRBF2	nuclear receptor binding factor 2
		CACUL1	CDK2 associated cullin domain 1
		MYLIP	myosin regulatory light chain interacting protein
		POLE4	DNA polymerase epsilon 4, accessory subunit
		RINL	Ras and Rab interactor like
		RPS15A	ribosomal protein S15a
		TYK2	tyrosine kinase 2
		MARCKSL1	MARCKS like 1
		CAB39L	calcium binding protein 39 like
		CA2	carbonic anhydrase 2
		NUBP2	nucleotide binding protein 2
		UBTD1	ubiquitin domain containing 1
		LYN	LYN proto-oncogene, Src family tyrosine kinase
		BOLA3	bolA family member 3
		RIOK1	RIO kinase 1
		CORO7	coronin 7
		NOL9	nucleolar protein 9
		SPCS2	signal peptidase complex subunit 2
		ADGRL2	adhesion G protein-coupled receptor L2
		FKRP	fukutin related protein
		STARD8	StAR related lipid transfer domain containing 8
		KLF13	Kruppel like factor 13
		MRPL48	mitochondrial ribosomal protein L48
		RPL11	ribosomal protein L11
		INMT	indolethylamine N-methyltransferase
		HMGN3	high mobility group nucleosomal binding domain 3
		POLR2G	RNA polymerase II subunit G
		SBDS	SBDS ribosome maturation factor
		GTF3A	general transcription factor IIIA
		SF3A1	splicing factor 3a subunit 1
		F3	coagulation factor III, tissue factor
		EDF1	endothelial differentiation related factor 1
		SUPT16H	SPT16 homolog, facilitates chromatin remodeling subunit
		ZCCHC17	zinc finger CCHC-type containing 17
		TAPBP	TAP binding protein
		AC097448.1
		C19orf25	chromosome 19 open reading frame 25
		NDUFB10	NADH:ubiquinone oxidoreductase subunit B10
		MFNG	MFNG O-fucosylpeptide 3-beta-N-acetylglucosaminyltransferase
		CYTL1	cytokine like 1
		LACTB2	lactamase beta 2
		MED1	mediator complex subunit 1
		MARK3	microtubule affinity regulating kinase 3
		TPRKB	TP53RK binding protein
		JUP	junction plakoglobin
		ZNF784	zinc finger protein 784
		DGCR6L	DiGeorge syndrome critical region gene 6 like
		JTB	jumping translocation breakpoint
		PHF5A	PHD finger protein 5A
		HSPA2	heat shock protein family A (Hsp70) member 2
		TCTEX1D1
		HSPG2	heparan sulfate proteoglycan 2
		RAD1	RAD1 checkpoint DNA exonuclease
		SCRN1	secernin 1
		AP5Z1	adaptor related protein complex 5 subunit zeta 1
		JAM2	junctional adhesion molecule 2
		ARGLU1	arginine and glutamate rich 1
		ISCA2	iron-sulfur cluster assembly 2
		CWF19L2	CWF19 like cell cycle control factor 2

### Sheet: Table S25
Supplementary table 25. Pathway analysis of common genes associated with alcohol exposure in DNAm analyses of placenta and hESCs. Significantly enriched terms identified in GO enrichment analysis of 494 common genes in DNAm analysis of placenta and hESCs (FDR-corrected q-value < 0.05).
GO ID	Term	GeneRatio	BgRatio	P-value	p.adjust	qvalue	Gene count	Gene
GO:0050808	synapse organization	32/439	402/16399	4.11448e-08	0.000161288	0.000151283	32	CAMK2B/SHANK2/KALRN/SDK1/CUX2/IGF1R/IL1RAP/SLC8A3/NRP2/DLG5/DAB2IP/SIPA1L1/KIRREL3/EFNB2/SYNGAP1/ERC1/FARP1/ERC2/UNC13C/INSR/PPFIBP2/ERBB4/CNTN5/LRFN1/NRXN2/CTBP2/TANC2/NFASC/SSH1/LRRTM3/CLSTN1/TMEM108
GO:0097485	neuron projection guidance	24/439	267/16399	2.34811e-07	0.000460229	0.000431681	24	KALRN/EPHB6/GFRA2/DPYSL4/NRP2/ROBO1/GRB10/PALLD/EFNB2/EFNA5/LAMA2/WNT3/SEMA3B/PTPRM/SHC3/SPTBN1/NFASC/GLI3/EXT1/TRIO/ZSWIM4/KIF5A/SEMA6D/CNTN4
GO:0007411	axon guidance	23/439	266/16399	8.30571e-07	0.00108528	0.00101796	23	KALRN/EPHB6/GFRA2/NRP2/ROBO1/GRB10/PALLD/EFNB2/EFNA5/LAMA2/WNT3/SEMA3B/PTPRM/SHC3/SPTBN1/NFASC/GLI3/EXT1/TRIO/ZSWIM4/KIF5A/SEMA6D/CNTN4
GO:0061564	axon development	33/439	492/16399	1.3054e-06	0.00112866	0.00105865	33	KALRN/MACF1/EPHB6/FSTL4/GFRA2/NRP2/B4GALT5/ROBO1/GRB10/PALLD/SIPA1L1/EFNB2/SYNGAP1/EFNA5/SPG11/STK24/LAMA2/WNT3/SEMA3B/PTPRM/SHOX2/ATP8A2/SHC3/SPTBN1/NFASC/GLI3/EXT1/TRIO/ZSWIM4/KIF5A/SEMA6D/TSPO/CNTN4
GO:0007409	axonogenesis	31/439	448/16399	1.43961e-06	0.00112866	0.00105865	31	KALRN/MACF1/EPHB6/FSTL4/GFRA2/NRP2/B4GALT5/ROBO1/GRB10/PALLD/SIPA1L1/EFNB2/SYNGAP1/EFNA5/SPG11/LAMA2/WNT3/SEMA3B/PTPRM/SHOX2/ATP8A2/SHC3/SPTBN1/NFASC/GLI3/EXT1/TRIO/ZSWIM4/KIF5A/SEMA6D/CNTN4
GO:0016358	dendrite development	20/439	231/16399	4.2422e-06	0.00277157	0.00259965	20	CAMK2B/SHANK2/KALRN/SDK1/CUX2/FSTL4/CAMK2A/DLG5/KNDC1/DAB2IP/SIPA1L1/ASAP1/SYNGAP1/FARP1/DGKG/TANC2/CAMK1D/TNIK/RERE/ANKRD27
GO:0060998	regulation of dendritic spine development	9/439	58/16399	2.16402e-05	0.0111905	0.0104963	9	CAMK2B/SHANK2/KALRN/SDK1/CUX2/FSTL4/DLG5/ASAP1/TANC2
GO:0099173	postsynapse organization	15/439	158/16399	2.28377e-05	0.0111905	0.0104963	15	CAMK2B/SHANK2/KALRN/CUX2/IGF1R/IL1RAP/NRP2/SIPA1L1/SYNGAP1/INSR/LRFN1/NRXN2/TANC2/SSH1/TMEM108
GO:0010842	retina layer formation	6/439	24/16399	3.17738e-05	0.0138393	0.0129808	6	MEGF11/SDK1/HIPK2/PTPRM/ATP8A2/HIPK1
GO:0060996	dendritic spine development	11/439	96/16399	5.08976e-05	0.0183768	0.0172369	11	CAMK2B/SHANK2/KALRN/SDK1/CUX2/FSTL4/CAMK2A/DLG5/SIPA1L1/ASAP1/TANC2
GO:0099003	vesicle-mediated transport in synapse	16/439	190/16399	5.38301e-05	0.0183768	0.0172369	16	RAPGEF4/PIP5K1C/DOC2B/CADPS/ERC2/UNC13C/AP2B1/RAB3B/DENND1A/TRIM9/CTBP2/SYNJ2/SNAP47/SYT1/DNAJC6/CLSTN1
GO:0034329	cell junction assembly	26/439	415/16399	5.62555e-05	0.0183768	0.0172369	26	SHANK2/SDK1/CUX2/PIP5K1C/MACF1/SORBS1/IL1RAP/DLG5/KIRREL3/EFNB2/FARP1/EFNA5/DLC1/HEG1/ERBB4/CNTN5/LRFN1/NRXN2/PPM1F/TJP1/MAP4K4/PRKCH/LRRTM3/CLSTN1/CLASP2/HIPK1
GO:0097106	postsynaptic density organization	6/439	29/16399	0.000100109	0.0301868	0.0283143	6	SHANK2/IL1RAP/SYNGAP1/LRFN1/NRXN2/TMEM108
GO:0099084	postsynaptic specialization organization	6/439	31/16399	0.000148296	0.041523	0.0389473	6	SHANK2/IL1RAP/SYNGAP1/LRFN1/NRXN2/TMEM108
GO:0010975	regulation of neuron projection development	25/439	419/16399	0.000167781	0.0438468	0.041127	25	CAMK2B/KALRN/CUX2/MACF1/FSTL4/ROBO1/KNDC1/DAB2IP/SIPA1L1/EFNB2/SYNGAP1/STK24/WNT3/TOX/SEMA3B/SHOX2/DGKG/SFRP2/ATP8A2/TANC2/CAMK1D/TNIK/TENM3/SEMA6D/ANKRD27
GO:0007416	synapse assembly	14/439	169/16399	0.000185302	0.045399	0.0425829	14	SHANK2/SDK1/CUX2/IL1RAP/DLG5/KIRREL3/EFNB2/FARP1/ERBB4/CNTN5/LRFN1/NRXN2/LRRTM3/CLSTN1

### Sheet: Table S26
Supplementary table 26. Common genes in genome-wide DNAm analysis of placenta and hESCs previously associated with alcohol exposure. Common genes, which have been associated with PAE/FASD in BECs or WBCs in children or alcohol exposure in hESCs in previous genome-wide DNAm analyses, are marked in the table.
	Placenta		hESC				BECs						WBCs
Gene	Current study (PAE)		Current study (48 h 70 mM EtOH)		Khalid et al. 2014 (48 h 20 mM EtOH)		Portales-Casamar et al. 2016 (diagnosed FASD)		Lussier et al. 2018 (diagnosed FASD)		Frey et al. 2018 (PAE)		Sharp et al. 2017(1) (PAE)		Cobben et al. 2019(2) (diagnosed FASD)
	CpG	DMR	CpG	DMR	CpG	DMR	CpG	DMR	CpG	DMR	CpG	DMR	CpG	DMR	CpG	DMR
AGAP1	·		·				·				·
MAD1L1	·		·	·			·				·		·
PTPRN2	·		·	·			·						·
SDK1	·		·				·						·
PPM1H	·		·				·
ADARB2	·		·	·			·
INPP5A	·		·	·			·
EHD4	·		·		·		·
PALLD	·		·				·
GRM8	·		·				·
GABRB1	·		·				·
LAMA2	·		·		·		·
AP2B1	·		·				·		·
RADIL	·		·				·	·
AK5	·		·				·		·
PDIA5	·	·	·				·
ARHGEF10	·		·				·
EDIL3	·	·	·				·		·
HIVEP3	·		·				·		·
NFASC	·		·				·
SLC22A18	·		·				·
OCA2	·		·				·
NINJ2	·		·				·		·
MAP7	·		·				·						·
ITGAL	·		·		·			·
SIM2	·		·					·
HCCA2	·		·								·		·
MPRIP	·		·		·						·
RPH3AL	·		·								·					·
PARK2	·		·								·
FOXP1	·		·								·
SEMA3B	·		·								·
AHNAK	·		·								·
FAM155A	·		·								·
TBX1	·		·		·						·
BAI1	·		·								·
AATK	·		·								·
DGKD	·		·								·
KALRN	·		·										·
UBD	·		·										·
GGH	·		·										·
IGF1R	·		·										·
MFSD7	·		·										·
NCOR2	·		·	·									·	·
IL1RAP	·		·										·
TCF7	·		·										·
HDAC4	·		·										·
COL5A1	·		·	·									·
NPAS2	·		·										·
EDNRB	·		·										·
RORA	·		·		·								·
SYTL3	·		·										·
CCDC83	·		·										·
SMYD3	·		·										·
TACC2	·		·										·
LMO7	·		·										·	·
GLI2	·		·												·
SLC25A2	·		·											·
FILIP1	·		·											·
BEND7	·		·		·
DGCR2	·		·		·
CABP1	·		·		·
DOCK1	·		·		·
GRB10	·		·		·
DKK3	·		·		·
GJB5	·		·		·
C1QTNF1	·		·		·
CNTN5	·		·		·
SLC38A10	·		·		·
NCOA3	·		·		·
AKAP12	·		·		·
TSHR	·		·		·
IDO2	·		·		·
(1) According to the publication, DMPs were not significant after multiple testing correction (FDR-corrected P-value < 0.05) and the list of differentially methylated CpGs used in the table had a nominal P-value < 1x10-3 (unadjusted for cell counts).
(2) The supplementary data of the publication for all significant differentially methylated CpGs and DMRs were not obtained and the results used in the table are presented in the publication.

### Sheet: Table S27
Supplementary table 27. Primers for EpiTYPER and ChIP-qPCR. a) EpiTYPER primers and b) ChIP-qPCR primers.
a) EpiTYPER primers
Gene	Sequence (5' – 3')	Size (bp)	Position (hg19)	Target probes (microarray)
DPPA4 F	aggaagagagAAATGGTTTTTGTTTTAAGATTGTT	351	chr3:109,056,372-109,056,722	cg14836960
DPPA4 R	cagtaatacgactcactatagggagaaggctCACATCCTACTCAAATCTCTAACCAC
FOXP2 F	aggaagagagAAAAAGAAGGGAAAATTTAGAAGTTAGT	265	chr7:114,055,308-114,055,044	cg02211646, cg18871253, cg24786986, cg18546840
FOXP2 R	cagtaatacgactcactatagggagaaggctAACTCAATCTTAAACCTTTATCACCC
TACR3 F	aggaagagagGAGGAGAGGTTGTTAGTTTGGTTTA	320	chr4:104,640,675-104,640,994	cg16461251
TACR3 R	cagtaatacgactcactatagggagaaggctTACATCCCCTAACCAACAAAAATTA
b) ChIP-qPCR primers
Gene	Sequence (5' – 3')	Size (bp)	Position (hg19)
DPPA2 TSS200 F	GCCCTCCGGACGATTCTTAA	166	Chr3:109,035,295-109,035,460
DPPA2 TSS200 R	TCCTGGCTGCATCTTAGAGG
DPPA4 1stIntron F	ACCCAGTTCAAGTCAAGAGGA	153	Chr3:109,055,211-109,055,363
DPPA4 1stIntron R	TTTTCCCAGCGTCCTTAGGA
DPPA4 1stExon F	CCAGGGAAGACAGAAACACAA	210	Chr3:109,056,252-109,056,461
DPPA4 1stExon R	GAAGAGGTGAGGTGGAGAGA
DPPA4 TSS1500 F	TGCTCCCTGTCAGATTGTCA	219	Chr3:109,057,276-109,057,494
DPPA4 TSS1500 R	CTGTCCGTGGATTTCTAGCC
Gene Desert F	TGGTGGTCTGCCTTCTGCCAGT	115	Chr16:62,732,615-62,732,729
Gene Desert R	TCACGTGGGAGGAAGAAGTAGGGC

### Sheet: Table S28
Supplementary table 28. PCR protocols for EpiTYPER and ChIP-qPCR. a) EpiTYPER PCR protocols and b) ChIP-qPCR protocol.
a) EpiTYPER PCR protocols
DPPA4			FOXP2			TACR3
95 °C	15 min		95 °C	15 min		95 °C	15 min
94 °C	1 min	5x	94 °C	1 min	5x	94 °C	1 min	5x
54 °C	30 s		56 °C	30 s		56 °C	30 s
72 °C	30 s		72 °C	30 s		72 °C	30 s
94 °C	1 min	40x	94 °C	1 min	40x	94 °C	1 min	40x
57 °C	30 s		59 °C	30 s		58 °C	30 s
72 °C	30 s		72 °C	30 s		72 °C	30 s
72 °C	10 min		72 °C	10 min		72 °C	10 min
4 °C	∞		4 °C	∞		4 °C	∞
b) ChIP-qPCR protocol
DPPA2 and DPPA4
98 °C	3 min
98 °C	15 s	40x
58 °C	30 s

### Sheet: Table S29
Supplementary table 29. Antibodies for ChIP.
Antibody	Manufacturer
H3K4me3	Abcam (ab8580)
H3K4me2	Abcam (ab7766)
H3K9ac	Abcam (ab4441)
H3	Abcam (ab1791)
